# Panorama of Chromosomal Instability in Lung Cancer

**DOI:** 10.1101/2025.09.09.25335109

**Authors:** Yang Yang, Xiaoming Zhong, William Phillips, Wei Zhao, Phuc H. Hoang, Christopher Wirth, Soo-Ryum Yang, Charles Leduc, Marina K. Baine, William D. Travis, Lynette M. Sholl, Philippe Joubert, Robert Homer, Jian Sang, Azhar Khandekar, John P. McElderry, Thi-Van-Trinh Tran, Caleb Hartman, Mona Miraftab, Monjoy Saha, Olivia W. Lee, Sunandini Sharma, Kristine M. Jones, Bin Zhu, Marcos Díaz-Gay, Eric S. Edell, Jacobo Martínez Santamaría, Matthew B. Schabath, Sai S. Yendamuri, Marta Manczuk, Jolanta Lissowska, Beata Świątkowska, Anush Mukeria, Oxana Shangina, David Zaridze, Ivana Holcatova, Vladimir Janout, Dana Mates, Simona Ognjanovic, Milan Savic, Milica Kontic, Yohan Bossé, Bonnie E. Gould Rothberg, David C. Christiani, Valerie Gaborieau, Paul Brennan, Geoffrey Liu, Paul Hofman, Maria Pik Wong, Kin Chung Leung, Chih-Yi Chen, Chao Agnes Hsiung, Angela C. Pesatori, Dario Consonni, Nathaniel Rothman, Qing Lan, Martin A. Nowak, David C. Wedge, Ludmil B. Alexandrov, Stephen J. Chanock, Jianxin Shi, Tongwu Zhang, Lixing Yang, Maria Teresa Landi

## Abstract

Lung cancer is a highly heterogeneous disease primarily driven by tobacco smoking. About 20% of lung cancers occur among patients who have never smoked (LCINS) with differences in patient ancestry, sex, tumor histology, and clinical features. Our understanding of chromosomal instability in lung cancer, especially LCINS, is still limited. Here, we perform a comprehensive study of 182,429 somatic structural variations (SVs) detected in 1,209 whole-genome sequenced lung cancers, of which 864 LCINS. SVs are more abundant in tumors from patients who have smoked (LCSS); however, they are more complex and play more important roles in tumorigenesis in LCINS. *EGFR* mutations and *KRAS* mutations profoundly and independently shape the SV landscape. *EGFR*-mutant tumors have higher SV burden and more cancer-driving SVs. In contrast, *KRAS* mutations are associated with lower SV burden and less driver SVs. We decompose 16 SV signatures for both complex and simple SVs that likely represent divergent molecular mechanisms. The SV breakpoints have distinct distributions across the genome depending on the signatures due to mutagenic mechanisms and positive selection. Many established cancer-driving genes are recurrently rearranged by multiple SV signatures suggesting functional convergence of these genome instability mechanisms.

## Supplementary Table S1 for "Panorama of Chromosomal Instability in Lung Cancer"

### Sheet: Sheet1
Sample_ID	WGS_data_source	Study	Source	Country/region	Genetic_ancestry	Sex	Smoking	SBS4	Consistent_smoking	Tumor_type	High_clonality	Purity	WGD	TP53_status	EGFR_status	KRAS_status	Fusion_status
16MH0041_P2	Leong-2019 (EGA:EGAD00001005287)	Public-WGS	Public WGS	Australia	EUR	Female	Smoker	yes	yes	Adenocarcinoma	1	0.32384	+	Mut	WT	G12D	-
16MH0053_7	Leong-2019 (EGA:EGAD00001005287)	Public-WGS	Public WGS	Australia	EUR	Male	Smoker	yes	yes	Adenocarcinoma	1	0.69292	-	Mut	WT	WT	-
16MH0062_P	Leong-2019 (EGA:EGAD00001005287)	Public-WGS	Public WGS	Australia	EUR	Male	Smoker	yes	yes	Adenocarcinoma	1	0.37908	+	WT	WT	G12C	-
17MH0013_P1	Imielinski (phs000488.v1.p1)	Public-WGS	Public WGS	Unknown	AMR or Mixed	Female	Never smoker	no	yes	Adenocarcinoma	1	0.59334	-	Mut	WT	WT	+
17MH0022_4R	Leong-2019 (EGA:EGAD00001005287)	Public-WGS	Public WGS	Australia	EUR	Male	Smoker	yes	yes	Adenocarcinoma	1	0.5292	+	Mut	WT	G12D	-
2GUGKAEN	Imielinski (phs000488.v1.p1)	Public-WGS	Public WGS	Unknown	EUR	Female	Smoker	yes	yes	Adenocarcinoma	0	0.14014	+	Mut	WT	WT	-
5V8LTAZB	Imielinski (phs000488.v1.p1)	Public-WGS	Public WGS	Unknown	EAS	Male	Smoker	yes	yes	Adenocarcinoma	0	0.36778	+	Mut	WT	WT	-
AEIUFAVJ	Imielinski (phs000488.v1.p1)	Public-WGS	Public WGS	Unknown	EUR	Female	Smoker	yes	yes	Adenocarcinoma	1	0.48192	+	WT	WT	WT	-
D02326109	Imielinski (phs000488.v1.p1)	Public-WGS	Public WGS	Canada_Ontario	EUR	Female	Never smoker	no	yes	Adenocarcinoma	1	0.45308	-	WT	WT	WT	-
E00934102	Imielinski (phs000488.v1.p1)	Public-WGS	Public WGS	Canada	EUR	Male	Smoker	yes	yes	Adenocarcinoma	0	0.42742	+	WT	WT	WT	-
E01014101	Imielinski (phs000488.v1.p1)	Public-WGS	Public WGS	Canada	EUR	Female	Smoker	yes	yes	Adenocarcinoma	0	0.61065	+	Mut	Others	WT	-
E01278101	Imielinski (phs000488.v1.p1)	Public-WGS	Public WGS	Canada	EUR	Female	Smoker	yes	yes	Adenocarcinoma	1	0.41287	-	WT	WT	G12V	-
E01317102	Imielinski (phs000488.v1.p1)	Public-WGS	Public WGS	Canada	EUR	Female	Smoker	yes	yes	Adenocarcinoma	1	0.52938	+	WT	WT	WT	-
EBUS030713B	Leong-2019 (EGA:EGAD00001005287)	Public-WGS	Public WGS	Australia	EUR	Female	Never smoker	no	yes	Adenocarcinoma	0	0.36223	+	Mut	WT	WT	-
EBUS050613BA	Leong-2019 (EGA:EGAD00001005287)	Public-WGS	Public WGS	Australia	EUR	Male	Smoker	yes	yes	Adenocarcinoma	1	0.42355	+	Mut	WT	WT	-
EBUS070313A	Leong-2019 (EGA:EGAD00001005287)	Public-WGS	Public WGS	Australia	EUR	Female	Smoker	no	no	Adenocarcinoma	1	0.52965	+	Mut	WT	WT	-
EBUS110413B	Leong-2019 (EGA:EGAD00001005287)	Public-WGS	Public WGS	Australia	EUR	Male	Smoker	no	no	Adenocarcinoma	1	0.40404	+	WT	WT	WT	+
EBUS130815A_11R	Leong-2019 (EGA:EGAD00001005287)	Public-WGS	Public WGS	Australia	EUR	Male	Smoker	yes	yes	Adenocarcinoma	1	0.42882	+	Mut	WT	WT	-
EBUS230413A_4R	Leong-2019 (EGA:EGAD00001005287)	Public-WGS	Public WGS	Australia	EUR	Male	Never smoker	no	yes	Adenocarcinoma	0	0.26622	+	WT	L858R	WT	-
EBUS240713B	Leong-2019 (EGA:EGAD00001005287)	Public-WGS	Public WGS	Australia	EUR	Male	Smoker	yes	yes	Adenocarcinoma	1	0.57008	-	WT	WT	G12C	-
EBUS270313A_P	Leong-2019 (EGA:EGAD00001005287)	Public-WGS	Public WGS	Australia	EUR	Male	Smoker	yes	yes	Others	0	0.25866	+	WT	WT	G12C	-
FH5PJAZF	Imielinski (phs000488.v1.p1)	Public-WGS	Public WGS	Unknown	EUR	Male	Smoker	yes	yes	Adenocarcinoma	1	0.5795	-	WT	WT	G12C	-
IGC-02-1001-T03	EAGLE Study (phs002992.v1.p1)	EAGLE_Smoker	EAGLE-WGS	Italy	EUR	Male	Smoker	yes	yes	Others	1	0.83498	+	Mut	WT	WT	-
IGC-02-1016-T01	EAGLE Study (phs002992.v1.p1)	EAGLE_Smoker	EAGLE-WGS	Italy	EUR	Male	Smoker	yes	yes	Squamous cell carcinoma	0	0.33728	+	Mut	WT	WT	-
IGC-02-1017-T01	EAGLE Study (phs002992.v1.p1)	EAGLE_Smoker	EAGLE-WGS	Italy	EUR	Female	Smoker	yes	yes	Squamous cell carcinoma	0	0.46859	-	Mut	WT	Others	-
IGC-02-1025-T01	EAGLE Study (phs002992.v1.p1)	EAGLE_Smoker	EAGLE-WGS	Italy	EUR	Female	Smoker	yes	yes	Others	1	0.8946	+	Mut	WT	WT	-
IGC-02-1029-T01	EAGLE Study (phs002992.v1.p1)	EAGLE_Smoker	EAGLE-WGS	Italy	EUR	Male	Smoker	yes	yes	Squamous cell carcinoma	1	0.45264	-	Mut	WT	WT	-
IGC-02-1074-T01	EAGLE Study (phs002992.v1.p1)	EAGLE_Smoker	EAGLE-WGS	Italy	EUR	Male	Smoker	yes	yes	Others	1	0.97769	+	Mut	WT	WT	-
IGC-02-1097-T01	EAGLE Study (phs002992.v1.p1)	EAGLE_Smoker	EAGLE-WGS	Italy	EUR	Female	Smoker	yes	yes	Others	1	0.8056	+	Mut	WT	WT	-
IGC-02-1105-T01	EAGLE Study (phs002992.v1.p1)	EAGLE_Smoker	EAGLE-WGS	Italy	EUR	Male	Smoker	yes	yes	Squamous cell carcinoma	1	0.6688	-	Mut	WT	WT	-
IGC-02-1169-T01	EAGLE Study (phs002992.v1.p1)	EAGLE_Smoker	EAGLE-WGS	Italy	EUR	Male	Smoker	yes	yes	Squamous cell carcinoma	1	0.53508	-	Mut	WT	WT	-
IGC-02-1194-T01	EAGLE Study (phs002992.v1.p1)	EAGLE_Smoker	EAGLE-WGS	Italy	EUR	Male	Smoker	yes	yes	Squamous cell carcinoma	1	0.459	+	Mut	WT	WT	-
IGC-02-1212-T01	EAGLE Study (phs002992.v1.p1)	EAGLE_Smoker	EAGLE-WGS	Italy	EUR	Male	Smoker	no	no	Squamous cell carcinoma	1	0.55328	-	Mut	WT	WT	-
IGC-03-1026-T02	EAGLE Study (phs002992.v1.p1)	EAGLE_Smoker	EAGLE-WGS	Italy	EUR	Male	Smoker	yes	yes	Squamous cell carcinoma	1	0.74444	+	Mut	WT	WT	-
IGC-03-1049-T03	EAGLE Study (phs002992.v1.p1)	EAGLE_Smoker	EAGLE-WGS	Italy	EUR	Male	Smoker	yes	yes	Squamous cell carcinoma	1	0.72854	-	Mut	WT	WT	-
IGC-03-1076-T06	EAGLE Study (phs002992.v1.p1)	EAGLE_Smoker	EAGLE-WGS	Italy	EUR	Female	Smoker	yes	yes	Adenocarcinoma	0	0.3016	+	Mut	WT	G12V	-
IGC-03-1088-T03	EAGLE Study (phs002992.v1.p1)	EAGLE_Smoker	EAGLE-WGS	Italy	EUR	Female	Smoker	yes	yes	Others	1	0.49294	+	WT	WT	WT	-
IGC-03-1254-T10	EAGLE Study (phs002992.v1.p1)	EAGLE_Smoker	EAGLE-WGS	Italy	EUR	Male	Smoker	yes	yes	Squamous cell carcinoma	1	0.89088	+	Mut	WT	WT	-
IGC-03-1263-T05	EAGLE Study (phs002992.v1.p1)	EAGLE_Smoker	EAGLE-WGS	Italy	EUR	Female	Smoker	yes	yes	Adenocarcinoma	1	0.7976	+	WT	WT	Others	-
IGC-03-1265-T04	EAGLE Study (phs002992.v1.p1)	EAGLE_Smoker	EAGLE-WGS	Italy	EUR	Male	Smoker	yes	yes	Squamous cell carcinoma	0	0.22724	+	WT	WT	G12C	-
IGC-03-1267-T01	EAGLE Study (phs002992.v1.p1)	EAGLE_Smoker	EAGLE-WGS	Italy	EUR	Female	Smoker	yes	yes	Others	0	0.29145	+	Mut	WT	WT	-
IGC-03-1294-T03	EAGLE Study (phs002992.v1.p1)	EAGLE_Smoker	EAGLE-WGS	Italy	EUR	Male	Smoker	yes	yes	Squamous cell carcinoma	1	0.7562	-	WT	WT	WT	-
IGC-03-1321-T01	EAGLE Study (phs002992.v1.p1)	EAGLE_Smoker	EAGLE-WGS	Italy	EUR	Male	Smoker	no	no	Squamous cell carcinoma	0	0.2907	-	Mut	WT	WT	-
IGC-03-1328-T07	EAGLE Study (phs002992.v1.p1)	EAGLE_Smoker	EAGLE-WGS	Italy	EUR	Male	Smoker	no	no	Adenocarcinoma	1	0.47196	+	WT	WT	WT	-
IGC-04-1041-T03	EAGLE Study (phs002992.v1.p1)	EAGLE_Smoker	EAGLE-WGS	Italy	EUR	Male	Smoker	yes	yes	Squamous cell carcinoma	1	0.74088	+	Mut	WT	WT	-
IGC-04-1059-T02	EAGLE Study (phs002992.v1.p1)	EAGLE_Smoker	EAGLE-WGS	Italy	EUR	Female	Smoker	yes	yes	Adenocarcinoma	0	0.2515	+	Mut	WT	WT	-
IGC-04-1089-T01	EAGLE Study (phs002992.v1.p1)	EAGLE_Smoker	EAGLE-WGS	Italy	EUR	Male	Smoker	yes	yes	Squamous cell carcinoma	0	0.28971	+	Mut	WT	WT	-
IGC-04-1154-T01	EAGLE Study (phs002992.v1.p1)	EAGLE_Smoker	EAGLE-WGS	Italy	EUR	Female	Smoker	yes	yes	Squamous cell carcinoma	0	0.32043	+	Mut	WT	WT	-
IGC-04-1164-T01	EAGLE Study (phs002992.v1.p1)	EAGLE_Smoker	EAGLE-WGS	Italy	EUR	Male	Smoker	yes	yes	Adenocarcinoma	0	0.32544	+	Mut	WT	WT	-
IGC-08-1024-T01	EAGLE Study (phs002992.v1.p1)	EAGLE_Smoker	EAGLE-WGS	Italy	EUR	Male	Smoker	yes	yes	Others	1	0.6432	+	Mut	WT	G12V	-
IGC-08-1089-T01	EAGLE Study (phs002992.v1.p1)	EAGLE_Smoker	EAGLE-WGS	Italy	EUR	Female	Smoker	yes	yes	Others	1	0.58744	-	Mut	WT	WT	-
IGC-09-1008-T01	EAGLE Study (phs002992.v1.p1)	EAGLE_Smoker	EAGLE-WGS	Italy	EUR	Male	Smoker	yes	yes	Others	1	0.5018	+	Mut	WT	WT	-
IGC-09-1042-T02	EAGLE Study (phs002992.v1.p1)	EAGLE_Smoker	EAGLE-WGS	Italy	EUR	Male	Smoker	yes	yes	Squamous cell carcinoma	0	0.22379	+	Mut	WT	WT	-
IGC-09-1086-T02	EAGLE Study (phs002992.v1.p1)	EAGLE_Smoker	EAGLE-WGS	Italy	EUR	Female	Smoker	yes	yes	Adenocarcinoma	0	0.3057	+	Mut	WT	Others	-
IGC-09-1113-T01	EAGLE Study (phs002992.v1.p1)	EAGLE_Smoker	EAGLE-WGS	Italy	EUR	Male	Smoker	no	no	Squamous cell carcinoma	0	0.34704	+	Mut	WT	WT	-
IGC-10-1021-T04	EAGLE Study (phs002992.v1.p1)	EAGLE_Smoker	EAGLE-WGS	Italy	EUR	Female	Smoker	yes	yes	Squamous cell carcinoma	0	0.24432	+	Mut	WT	WT	-
IGC-10-1037-T03	EAGLE Study (phs002992.v1.p1)	EAGLE_Smoker	EAGLE-WGS	Italy	EUR	Male	Smoker	yes	yes	Squamous cell carcinoma	0	0.33635	+	Mut	WT	WT	-
IGC-10-1044-T01	EAGLE Study (phs002992.v1.p1)	EAGLE_Smoker	EAGLE-WGS	Italy	EUR	Male	Smoker	yes	yes	Squamous cell carcinoma	1	0.71355	+	Mut	WT	WT	-
IGC-10-1045-T01	EAGLE Study (phs002992.v1.p1)	EAGLE_Smoker	EAGLE-WGS	Italy	EUR	Male	Smoker	yes	yes	Others	1	0.89726	+	Mut	WT	WT	-
IGC-10-1055-T01	EAGLE Study (phs002992.v1.p1)	EAGLE_Smoker	EAGLE-WGS	Italy	EUR	Male	Smoker	yes	yes	Squamous cell carcinoma	1	0.86478	-	Mut	WT	WT	-
IGC-10-1061-T01	EAGLE Study (phs002992.v1.p1)	EAGLE_Smoker	EAGLE-WGS	Italy	EUR	Male	Smoker	no	no	Squamous cell carcinoma	1	0.6951	+	Mut	WT	WT	-
IGC-10-1141-T01	EAGLE Study (phs002992.v1.p1)	EAGLE_Smoker	EAGLE-WGS	Italy	EUR	Male	Smoker	yes	yes	Squamous cell carcinoma	0	0.21861	+	Mut	WT	WT	-
IGC-10-1180-T01	EAGLE Study (phs002992.v1.p1)	EAGLE_Smoker	EAGLE-WGS	Italy	EUR	Male	Smoker	no	no	Squamous cell carcinoma	1	0.60121	+	Mut	WT	WT	-
IGC-10-1185-T01	EAGLE Study (phs002992.v1.p1)	EAGLE_Smoker	EAGLE-WGS	Italy	EUR	Male	Smoker	yes	yes	Squamous cell carcinoma	1	0.62434	+	Mut	WT	WT	-
IGC-11-1053-T02	EAGLE Study (phs002992.v1.p1)	EAGLE_Smoker	EAGLE-WGS	Italy	EUR	Male	Smoker	yes	yes	Squamous cell carcinoma	1	0.6901	+	Mut	WT	WT	-
IGC-11-1085-T02	EAGLE Study (phs002992.v1.p1)	EAGLE_Smoker	EAGLE-WGS	Italy	EUR	Male	Smoker	yes	yes	Adenocarcinoma	1	0.42294	-	Mut	WT	G12C	-
IGC-11-1087-T02	EAGLE Study (phs002992.v1.p1)	EAGLE_Smoker	EAGLE-WGS	Italy	EUR	Male	Smoker	yes	yes	Others	1	0.87118	-	WT	WT	WT	-
IGC-11-1108-T02	EAGLE Study (phs002992.v1.p1)	EAGLE_Smoker	EAGLE-WGS	Italy	EUR	Male	Smoker	yes	yes	Squamous cell carcinoma	0	0.38649	+	Mut	WT	WT	-
IGC-11-1120-T01	EAGLE Study (phs002992.v1.p1)	EAGLE_Smoker	EAGLE-WGS	Italy	EUR	Male	Smoker	yes	yes	Squamous cell carcinoma	0	0.14658	+	Mut	WT	WT	-
IGC-11-1128-T07	EAGLE Study (phs002992.v1.p1)	EAGLE_Smoker	EAGLE-WGS	Italy	EUR	Male	Smoker	no	no	Others	1	0.83244	+	WT	WT	WT	-
IGC-11-1132-T01	EAGLE Study (phs002992.v1.p1)	EAGLE_Smoker	EAGLE-WGS	Italy	EUR	Male	Smoker	yes	yes	Squamous cell carcinoma	0	0.28304	-	Mut	WT	WT	-
IGC-12-1069-T01	EAGLE Study (phs002992.v1.p1)	EAGLE_Smoker	EAGLE-WGS	Italy	EUR	Male	Smoker	yes	yes	Adenocarcinoma	0	0.21965	+	Mut	WT	WT	-
IGC-12-1086-T01	EAGLE Study (phs002992.v1.p1)	EAGLE_Smoker	EAGLE-WGS	Italy	EUR	Male	Smoker	yes	yes	Squamous cell carcinoma	0	0.483	+	WT	WT	WT	-
IGC-12-1088-T01	EAGLE Study (phs002992.v1.p1)	EAGLE_Smoker	EAGLE-WGS	Italy	EUR	Male	Smoker	yes	yes	Squamous cell carcinoma	1	0.66464	+	WT	WT	WT	-
IGC-12-1114-T01	EAGLE Study (phs002992.v1.p1)	EAGLE_Smoker	EAGLE-WGS	Italy	EUR	Male	Smoker	yes	yes	Squamous cell carcinoma	1	0.54486	+	Mut	WT	WT	-
IGC-13-1081-T01	EAGLE Study (phs002992.v1.p1)	EAGLE_Smoker	EAGLE-WGS	Italy	EUR	Male	Smoker	yes	yes	Squamous cell carcinoma	0	0.24325	+	Mut	WT	WT	-
IGC-13-1146-T01	EAGLE Study (phs002992.v1.p1)	EAGLE_Smoker	EAGLE-WGS	Italy	EUR	Male	Smoker	yes	yes	Squamous cell carcinoma	1	0.72936	+	Mut	WT	WT	-
IGC-13-1166-T01	EAGLE Study (phs002992.v1.p1)	EAGLE_Smoker	EAGLE-WGS	Italy	EUR	Male	Smoker	no	no	Others	0	0.3984	+	Mut	WT	WT	+
IGC-13-1174-T01	EAGLE Study (phs002992.v1.p1)	EAGLE_Smoker	EAGLE-WGS	Italy	EUR	Male	Smoker	yes	yes	Squamous cell carcinoma	1	0.7761	+	WT	WT	WT	-
IGC-13-1182-T01	EAGLE Study (phs002992.v1.p1)	EAGLE_Smoker	EAGLE-WGS	Italy	EUR	Male	Smoker	yes	yes	Squamous cell carcinoma	0	0.1572	+	WT	WT	WT	-
LC3-tumor-1	Lee-2017 (EGA: EGAS00001001757)	Public-WGS	Public WGS	South Korea	EAS	Female	Smoker	yes	yes	Adenocarcinoma	0	0.19686	-	WT	WT	WT	-
LC4-tumor-1	Lee-2017 (EGA: EGAS00001001757)	Public-WGS	Public WGS	South Korea	EAS	Female	Smoker	no	no	Adenocarcinoma	1	0.81672	+	Mut	WT	WT	-
LU-4_tumor	Lee-2019 (EGA: EGAS00001002801)	Public-WGS	Public WGS	South Korea	EAS	Male	Smoker	no	no	Adenocarcinoma	1	0.62832	-	WT	WT	WT	-
LU-51_tumor	Lee-2019 (EGA: EGAS00001002801)	Public-WGS	Public WGS	South Korea	EAS	Female	Never smoker	no	yes	Adenocarcinoma	0	0.19152	+	WT	WT	WT	+
LU-6_tumor	Lee-2019 (EGA: EGAS00001002801)	Public-WGS	Public WGS	South Korea	EAS	Female	Never smoker	no	yes	Adenocarcinoma	0	0.15296	+	WT	WT	WT	-
LU-FF1_tumor	Lee-2019 (EGA: EGAS00001002801)	Public-WGS	Public WGS	South Korea	EAS	Male	Smoker	yes	yes	Adenocarcinoma	0	0.1554	+	Mut	WT	WT	-
LU-FF107_tumor	Lee-2019 (EGA: EGAS00001002801)	Public-WGS	Public WGS	South Korea	EAS	Male	Smoker	no	no	Adenocarcinoma	0	0.2092	-	WT	WT	WT	+
LU-FF20_tumor	Lee-2019 (EGA: EGAS00001002801)	Public-WGS	Public WGS	South Korea	EAS	Female	Never smoker	no	yes	Adenocarcinoma	0	0.4268	+	Mut	Others	WT	-
LU-FF21_tumor	Lee-2019 (EGA: EGAS00001002801)	Public-WGS	Public WGS	South Korea	EAS	Female	Never smoker	no	yes	Adenocarcinoma	0	0.36445	+	Mut	L858R	WT	-
LU-FF23_tumor	Lee-2019 (EGA: EGAS00001002801)	Public-WGS	Public WGS	South Korea	EAS	Female	Never smoker	no	yes	Adenocarcinoma	0	0.503832	+	WT	Others	WT	-
LU-FF34_tumor	Lee-2019 (EGA: EGAS00001002801)	Public-WGS	Public WGS	South Korea	EAS	Male	Smoker	no	no	Adenocarcinoma	0	0.17193	-	WT	WT	WT	-
LU-FF43_tumor	Lee-2019 (EGA: EGAS00001002801)	Public-WGS	Public WGS	South Korea	EAS	Female	Never smoker	no	yes	Adenocarcinoma	0	0.35156	+	Mut	Exon 19 del	WT	-
LU-FF53_tumor	Lee-2019 (EGA: EGAS00001002801)	Public-WGS	Public WGS	South Korea	EAS	Male	Smoker	yes	yes	Adenocarcinoma	0	0.41839	+	Mut	Others	WT	-
LU-FF57_tumor	Lee-2019 (EGA: EGAS00001002801)	Public-WGS	Public WGS	South Korea	EAS	Female	Never smoker	no	yes	Adenocarcinoma	0	0.21648	+	WT	WT	WT	+
LU-FF62_tumor	Lee-2019 (EGA: EGAS00001002801)	Public-WGS	Public WGS	South Korea	EAS	Male	Smoker	yes	yes	Others	0	0.5346	+	WT	WT	G12C	-
LU-FF67_tumor	Lee-2019 (EGA: EGAS00001002801)	Public-WGS	Public WGS	South Korea	EAS	Female	Never smoker	no	yes	Adenocarcinoma	0	0.28896	-	WT	WT	G12D	-
LU-FF76_tumor	Lee-2019 (EGA: EGAS00001002801)	Public-WGS	Public WGS	South Korea	EAS	Female	Never smoker	no	yes	Adenocarcinoma	1	0.57792	-	WT	WT	WT	+
LU-FF85_tumor	Lee-2019 (EGA: EGAS00001002801)	Public-WGS	Public WGS	South Korea	EAS	Male	Smoker	yes	yes	Adenocarcinoma	0	0.21428	+	WT	WT	G12V	-
LU-SC126_tumor	Lee-2019 (EGA: EGAS00001002801)	Public-WGS	Public WGS	South Korea	EAS	Male	Smoker	no	no	Adenocarcinoma	0	0.202	-	WT	WT	WT	+
LU-SC97_tumor	Lee-2019 (EGA: EGAS00001002801)	Public-WGS	Public WGS	South Korea	EAS	Female	Never smoker	no	yes	Adenocarcinoma	0	0.15525	+	WT	WT	WT	+
NSLC-0001-T01	This study (phs001697.v2.p1)	Laval	Sherlock-Lung WGS	Canada_Ontario	EUR	Female	Never smoker	no	yes	Adenocarcinoma	0	0.15472	+	WT	WT	WT	-
NSLC-0002-T01	This study (phs001697.v2.p1)	Laval	Sherlock-Lung WGS	Canada_Ontario	EUR	Female	Never smoker	no	yes	Adenocarcinoma	1	0.52974	+	Mut	Exon 19 del	WT	-
NSLC-0003-T01	This study (phs001697.v2.p1)	Laval	Sherlock-Lung WGS	Canada_Ontario	EUR	Female	Never smoker	no	yes	Adenocarcinoma	1	0.61362	-	WT	WT	WT	+
NSLC-0004-T01	This study (phs001697.v2.p1)	Laval	Sherlock-Lung WGS	Canada_Ontario	EUR	Female	Never smoker	no	yes	Adenocarcinoma	0	0.14322	+	WT	WT	WT	-
NSLC-0005-T01	This study (phs001697.v2.p1)	Laval	Sherlock-Lung WGS	Canada_Ontario	EUR	Female	Never smoker	no	yes	Adenocarcinoma	0	0.47115	-	Mut	Exon 19 del	WT	-
NSLC-0006-T01	This study (phs001697.v2.p1)	Laval	Sherlock-Lung WGS	Canada_Ontario	EUR	Male	Never smoker	no	yes	Carcinoid tumor	1	0.670514	-	WT	WT	WT	-
NSLC-0007-T01	This study (phs001697.v2.p1)	Laval	Sherlock-Lung WGS	Canada_Ontario	EUR	Female	Never smoker	no	yes	Adenocarcinoma	0	0.17518	-	WT	WT	WT	-
NSLC-0008-T01	This study (phs001697.v2.p1)	Laval	Sherlock-Lung WGS	Canada_Ontario	EUR	Female	Never smoker	no	yes	Adenocarcinoma	0	0.297084	+	Mut	WT	WT	+
NSLC-0009-T01	This study (phs001697.v2.p1)	Laval	Sherlock-Lung WGS	Canada_Ontario	EUR	Female	Never smoker	no	yes	Adenocarcinoma	0	0.13454	+	Mut	Exon 19 del	WT	-
NSLC-0011-T01	This study (phs001697.v2.p1)	Laval	Sherlock-Lung WGS	Canada_Ontario	EUR	Female	Never smoker	no	yes	Adenocarcinoma	1	0.351	+	WT	L858R	WT	-
NSLC-0012-T01	This study (phs001697.v2.p1)	Laval	Sherlock-Lung WGS	Canada_Ontario	EUR	Female	Never smoker	no	yes	Adenocarcinoma	0	0.2395	+	WT	WT	WT	-
NSLC-0013-T01	This study (phs001697.v2.p1)	Laval	Sherlock-Lung WGS	Canada_Ontario	EUR	Female	Never smoker	no	yes	Adenocarcinoma	0	0.56286	-	WT	WT	WT	-
NSLC-0014-T01	This study (phs001697.v2.p1)	Laval	Sherlock-Lung WGS	Canada_Ontario	EUR	Male	Never smoker	no	yes	Carcinoid tumor	1	0.82336	-	WT	WT	WT	-
NSLC-0015-T01	This study (phs001697.v2.p1)	Laval	Sherlock-Lung WGS	Canada_Ontario	EUR	Female	Never smoker	no	yes	Adenocarcinoma	1	0.53196	-	WT	Exon 19 del	WT	-
NSLC-0016-T01	This study (phs001697.v2.p1)	Laval	Sherlock-Lung WGS	Canada_Ontario	EUR	Female	Never smoker	no	yes	Carcinoid tumor	1	0.85484	-	WT	WT	WT	-
NSLC-0017-T01	This study (phs001697.v2.p1)	Laval	Sherlock-Lung WGS	Canada_Ontario	EUR	Male	Never smoker	no	yes	Adenocarcinoma	1	0.3972	+	Mut	L858R	WT	-
NSLC-0018-T01	This study (phs001697.v2.p1)	Laval	Sherlock-Lung WGS	Canada_Ontario	EUR	Female	Never smoker	no	yes	Adenocarcinoma	0	0.28565	+	WT	Exon 19 del	WT	-
NSLC-0020-T01	This study (phs001697.v2.p1)	Laval	Sherlock-Lung WGS	Canada_Ontario	EUR	Male	Never smoker	no	yes	Squamous cell carcinoma	1	0.441	+	Mut	WT	WT	-
NSLC-0021-T01	This study (phs001697.v2.p1)	Laval	Sherlock-Lung WGS	Canada_Ontario	EUR	Female	Never smoker	no	yes	Adenocarcinoma	0	0.1624	+	WT	WT	WT	+
NSLC-0022-T01	This study (phs001697.v2.p1)	Laval	Sherlock-Lung WGS	Canada_Ontario	EUR	Male	Never smoker	no	yes	Carcinoid tumor	1	0.699776	-	WT	WT	WT	-
NSLC-0023-T01	This study (phs001697.v2.p1)	Laval	Sherlock-Lung WGS	Canada_Ontario	EUR	Female	Never smoker	no	yes	Carcinoid tumor	1	0.89267	-	WT	WT	WT	-
NSLC-0024-T01	This study (phs001697.v2.p1)	Laval	Sherlock-Lung WGS	Canada_Ontario	EUR	Female	Never smoker	no	yes	Adenocarcinoma	0	0.141086	+	WT	WT	WT	+
NSLC-0026-T01	This study (phs001697.v2.p1)	Laval	Sherlock-Lung WGS	Canada_Ontario	EUR	Female	Never smoker	no	yes	Adenocarcinoma	1	0.31449	+	WT	WT	Others	-
NSLC-0027-T01	This study (phs001697.v2.p1)	Laval	Sherlock-Lung WGS	Canada_Ontario	EUR	Female	Never smoker	no	yes	Adenocarcinoma	1	0.62055	-	WT	WT	WT	-
NSLC-0028-T01	This study (phs001697.v2.p1)	Laval	Sherlock-Lung WGS	Canada_Ontario	EUR	Female	Never smoker	no	yes	Adenocarcinoma	0	0.417156	+	WT	L858R	WT	-
NSLC-0029-T01	This study (phs001697.v2.p1)	Laval	Sherlock-Lung WGS	Canada_Ontario	EUR	Male	Never smoker	no	yes	Adenocarcinoma	1	0.39507	-	WT	Exon 19 del	WT	-
NSLC-0030-T01	This study (phs001697.v2.p1)	Laval	Sherlock-Lung WGS	Canada_Ontario	EUR	Female	Never smoker	no	yes	Adenocarcinoma	0	0.1351	+	WT	WT	WT	-
NSLC-0031-T01	This study (phs001697.v2.p1)	Laval	Sherlock-Lung WGS	Canada_Ontario	AMR or Mixed	Male	Never smoker	no	yes	Adenocarcinoma	1	0.36	-	WT	WT	WT	+
NSLC-0032-T01	This study (phs001697.v2.p1)	Laval	Sherlock-Lung WGS	Canada_Ontario	EUR	Male	Never smoker	no	yes	Adenocarcinoma	1	0.54864	-	WT	WT	WT	-
NSLC-0033-T01	This study (phs001697.v2.p1)	Laval	Sherlock-Lung WGS	Canada_Ontario	EUR	Female	Never smoker	no	yes	Adenocarcinoma	1	0.61061	-	WT	Others	WT	-
NSLC-0034-T01	This study (phs001697.v2.p1)	Laval	Sherlock-Lung WGS	Canada_Ontario	EUR	Female	Never smoker	no	yes	Carcinoid tumor	1	0.80052	-	WT	WT	WT	-
NSLC-0035-T01	This study (phs001697.v2.p1)	Laval	Sherlock-Lung WGS	Canada_Ontario	EUR	Female	Never smoker	no	yes	Carcinoid tumor	1	0.893	-	WT	WT	WT	-
NSLC-0036-T01	This study (phs001697.v2.p1)	Laval	Sherlock-Lung WGS	Canada_Ontario	EUR	Female	Never smoker	no	yes	Adenocarcinoma	0	0.16371	+	WT	WT	WT	+
NSLC-0037-T01	This study (phs001697.v2.p1)	Laval	Sherlock-Lung WGS	Canada_Ontario	EUR	Female	Never smoker	no	yes	Adenocarcinoma	0	0.28215	-	Mut	L858R	WT	-
NSLC-0038-T01	This study (phs001697.v2.p1)	Laval	Sherlock-Lung WGS	Canada_Ontario	EUR	Male	Never smoker	no	yes	Carcinoid tumor	0	0.28179	-	WT	WT	WT	-
NSLC-0039-T01	This study (phs001697.v2.p1)	Laval	Sherlock-Lung WGS	Canada_Ontario	EUR	Male	Never smoker	no	yes	Adenocarcinoma	1	0.4785	-	WT	WT	WT	+
NSLC-0041-T01	This study (phs001697.v2.p1)	Laval	Sherlock-Lung WGS	Canada_Ontario	EUR	Female	Never smoker	no	yes	Adenocarcinoma	0	0.203324	+	Mut	Exon 19 del	WT	-
NSLC-0042-T01	This study (phs001697.v2.p1)	Laval	Sherlock-Lung WGS	Canada_Ontario	EUR	Female	Never smoker	no	yes	Adenocarcinoma	0	0.133	-	WT	WT	WT	-
NSLC-0043-T01	This study (phs001697.v2.p1)	Laval	Sherlock-Lung WGS	Canada_Ontario	EUR	Female	Never smoker	no	yes	Adenocarcinoma	1	0.3762	+	WT	L858R	WT	-
NSLC-0044-T01	This study (phs001697.v2.p1)	Laval	Sherlock-Lung WGS	Canada_Ontario	EUR	Female	Never smoker	no	yes	Adenocarcinoma	0	0.182775	+	WT	L858R	WT	-
NSLC-0045-T01	This study (phs001697.v2.p1)	Laval	Sherlock-Lung WGS	Canada_Ontario	EUR	Female	Never smoker	no	yes	Adenocarcinoma	1	0.34615	-	WT	WT	WT	+
NSLC-0046-T01	This study (phs001697.v2.p1)	Laval	Sherlock-Lung WGS	Canada_Ontario	EUR	Female	Never smoker	no	yes	Adenocarcinoma	0	0.35334	-	WT	WT	WT	-
NSLC-0047-T01	This study (phs001697.v2.p1)	Laval	Sherlock-Lung WGS	Canada_Ontario	EUR	Female	Never smoker	no	yes	Adenocarcinoma	0	0.12669	+	WT	WT	WT	+
NSLC-0048-T01	This study (phs001697.v2.p1)	Laval	Sherlock-Lung WGS	Canada_Ontario	EUR	Female	Never smoker	no	yes	Adenocarcinoma	0	0.5394	-	WT	Others	WT	-
NSLC-0049-T01	This study (phs001697.v2.p1)	Laval	Sherlock-Lung WGS	Canada_Ontario	EUR	Female	Never smoker	no	yes	Adenocarcinoma	0	0.17731	+	WT	WT	WT	-
NSLC-0051-T01	This study (phs001697.v2.p1)	Laval	Sherlock-Lung WGS	Canada_Ontario	EUR	Male	Never smoker	no	yes	Carcinoid tumor	1	0.71415	-	WT	WT	WT	-
NSLC-0053-T01	This study (phs001697.v2.p1)	Laval	Sherlock-Lung WGS	Canada_Ontario	EUR	Female	Never smoker	no	yes	Adenocarcinoma	1	0.3885	+	WT	Others	WT	-
NSLC-0054-T01	This study (phs001697.v2.p1)	Laval	Sherlock-Lung WGS	Canada_Ontario	EUR	Male	Never smoker	no	yes	Adenocarcinoma	0	0.263424	+	Mut	Exon 19 del	WT	-
NSLC-0055-T01	This study (phs001697.v2.p1)	Laval	Sherlock-Lung WGS	Canada_Ontario	AMR or Mixed	Female	Never smoker	no	yes	Others	0	0.15264	+	WT	WT	WT	+
NSLC-0057-T01	This study (phs001697.v2.p1)	Laval	Sherlock-Lung WGS	Canada_Ontario	EUR	Female	Never smoker	no	yes	Adenocarcinoma	0	0.224598	+	Mut	Others	WT	-
NSLC-0058-T01	This study (phs001697.v2.p1)	Laval	Sherlock-Lung WGS	Canada_Ontario	AMR or Mixed	Male	Never smoker	no	yes	Adenocarcinoma	0	0.21	-	WT	WT	WT	+
NSLC-0060-T01	This study (phs001697.v2.p1)	Laval	Sherlock-Lung WGS	Canada_Ontario	EUR	Female	Never smoker	no	yes	Carcinoid tumor	1	0.723	-	WT	WT	WT	-
NSLC-0061-T01	This study (phs001697.v2.p1)	Laval	Sherlock-Lung WGS	Canada_Ontario	EUR	Female	Never smoker	no	yes	Others	0	0.1026	+	Mut	WT	WT	-
NSLC-0062-T01	This study (phs001697.v2.p1)	Laval	Sherlock-Lung WGS	Canada_Ontario	AMR or Mixed	Female	Never smoker	no	yes	Adenocarcinoma	0	0.138025	+	WT	WT	Others	-
NSLC-0063-T01	This study (phs001697.v2.p1)	Laval	Sherlock-Lung WGS	Canada_Ontario	EUR	Female	Never smoker	no	yes	Adenocarcinoma	0	0.1158	+	WT	Others	WT	-
NSLC-0064-T01	This study (phs001697.v2.p1)	Laval	Sherlock-Lung WGS	Canada_Ontario	EUR	Female	Never smoker	no	yes	Adenocarcinoma	1	0.4036	+	WT	WT	WT	-
NSLC-0065-T01	This study (phs001697.v2.p1)	Laval	Sherlock-Lung WGS	Canada_Ontario	EUR	Female	Never smoker	no	yes	Adenocarcinoma	0	0.464285	-	WT	WT	WT	-
NSLC-0066-T01	This study (phs001697.v2.p1)	Laval	Sherlock-Lung WGS	Canada_Ontario	EUR	Female	Never smoker	no	yes	Adenocarcinoma	0	0.26028	+	WT	WT	WT	-
NSLC-0067-T01	This study (phs001697.v2.p1)	Laval	Sherlock-Lung WGS	Canada_Ontario	EUR	Female	Never smoker	no	yes	Adenocarcinoma	0	0.21924	-	WT	WT	WT	-
NSLC-0069-T01	This study (phs001697.v2.p1)	Laval	Sherlock-Lung WGS	Canada_Ontario	EUR	Female	Never smoker	no	yes	Adenocarcinoma	1	0.46828	-	WT	WT	WT	-
NSLC-0071-T01	This study (phs001697.v2.p1)	Laval	Sherlock-Lung WGS	Canada_Ontario	EUR	Female	Never smoker	no	yes	Adenocarcinoma	0	0.16448	+	Mut	WT	WT	-
NSLC-0072-T01	This study (phs001697.v2.p1)	Laval	Sherlock-Lung WGS	Canada_Ontario	EUR	Female	Never smoker	no	yes	Carcinoid tumor	1	0.72243	-	WT	WT	WT	-
NSLC-0073-T01	This study (phs001697.v2.p1)	Laval	Sherlock-Lung WGS	Canada_Ontario	EUR	Female	Never smoker	no	yes	Adenocarcinoma	0	0.27216	-	WT	WT	WT	-
NSLC-0074-T01	This study (phs001697.v2.p1)	Laval	Sherlock-Lung WGS	Canada_Ontario	EUR	Female	Never smoker	no	yes	Adenocarcinoma	0	0.1536	+	WT	WT	WT	+
NSLC-0076-T01	This study (phs001697.v2.p1)	Laval	Sherlock-Lung WGS	Canada_Ontario	EUR	Female	Never smoker	no	yes	Adenocarcinoma	0	0.1337	+	WT	Others	WT	-
NSLC-0077-T01	This study (phs001697.v2.p1)	Laval	Sherlock-Lung WGS	Canada_Ontario	EUR	Female	Never smoker	no	yes	Carcinoid tumor	1	0.70148	-	WT	WT	WT	-
NSLC-0078-T01	This study (phs001697.v2.p1)	Laval	Sherlock-Lung WGS	Canada_Ontario	EUR	Female	Never smoker	no	yes	Adenocarcinoma	0	0.209	-	WT	L858R	WT	-
NSLC-0079-T01	This study (phs001697.v2.p1)	Laval	Sherlock-Lung WGS	Canada_Ontario	EUR	Female	Never smoker	no	yes	Adenocarcinoma	0	0.1982	+	WT	L858R	WT	-
NSLC-0080-T01	This study (phs001697.v2.p1)	Laval	Sherlock-Lung WGS	Canada_Ontario	EUR	Female	Never smoker	no	yes	Adenocarcinoma	1	0.388276	-	WT	Exon 19 del	WT	-
NSLC-0081-T01	This study (phs001697.v2.p1)	Laval	Sherlock-Lung WGS	Canada_Ontario	AMR or Mixed	Female	Never smoker	no	yes	Adenocarcinoma	1	0.41615	-	WT	WT	Others	-
NSLC-0083-T01	This study (phs001697.v2.p1)	Laval	Sherlock-Lung WGS	Canada_Ontario	EUR	Female	Never smoker	no	yes	Carcinoid tumor	1	0.55055	-	WT	WT	WT	-
NSLC-0085-T01	This study (phs001697.v2.p1)	Laval	Sherlock-Lung WGS	Canada_Ontario	EUR	Female	Never smoker	no	yes	Adenocarcinoma	1	0.62062	-	WT	WT	WT	-
NSLC-0086-T01	This study (phs001697.v2.p1)	Laval	Sherlock-Lung WGS	Canada_Ontario	EUR	Female	Never smoker	no	yes	Adenocarcinoma	0	0.12441	+	Mut	Others	WT	-
NSLC-0088-T01	This study (phs001697.v2.p1)	Laval	Sherlock-Lung WGS	Canada_Ontario	EUR	Male	Never smoker	no	yes	Adenocarcinoma	0	0.244543	+	WT	WT	WT	+
NSLC-0090-T01-R1	This study (phs002992)	EAGLE_Nonsmoker	EAGLE-WGS	Italy	EUR	Female	Never smoker	no	yes	Adenocarcinoma	0	0.1028	+	WT	WT	G12C	-
NSLC-0092-T08	This study (phs002992)	EAGLE_Nonsmoker	EAGLE-WGS	Italy	EUR	Female	Never smoker	no	yes	Adenocarcinoma	1	0.60574	-	WT	Exon 19 del	WT	-
NSLC-0093-T02	This study (phs002992)	EAGLE_Nonsmoker	EAGLE-WGS	Italy	EUR	Female	Never smoker	no	yes	Adenocarcinoma	1	0.3675	-	WT	Exon 19 del	WT	-
NSLC-0095-T01	This study (phs002992)	EAGLE_Nonsmoker	EAGLE-WGS	Italy	EUR	Female	Never smoker	no	yes	Adenocarcinoma	0	0.2425	+	WT	WT	WT	+
NSLC-0097-T01	This study (phs002992)	EAGLE_Nonsmoker	EAGLE-WGS	Italy	EUR	Female	Never smoker	no	yes	Adenocarcinoma	1	0.33048	-	Mut	WT	WT	-
NSLC-0098-T02	This study (phs002992)	EAGLE_Nonsmoker	EAGLE-WGS	Italy	EUR	Female	Never smoker	no	yes	Carcinoid tumor	1	0.81508	-	WT	WT	WT	-
NSLC-0100-T02	This study (phs002992)	EAGLE_Nonsmoker	EAGLE-WGS	Italy	EUR	Female	Never smoker	no	yes	Adenocarcinoma	0	0.28072	-	WT	WT	WT	+
NSLC-0101-T01-R1	This study (phs002992)	EAGLE_Nonsmoker	EAGLE-WGS	Italy	EUR	Female	Never smoker	no	yes	Adenocarcinoma	1	0.45494	+	WT	WT	WT	-
NSLC-0102-T01	This study (phs002992)	EAGLE_Nonsmoker	EAGLE-WGS	Italy	EUR	Male	Never smoker	no	yes	Adenocarcinoma	0	0.13972	+	WT	WT	WT	-
NSLC-0103-T01-R1	This study (phs002992)	EAGLE_Nonsmoker	EAGLE-WGS	Italy	EUR	Female	Never smoker	no	yes	Adenocarcinoma	0	0.14355	+	WT	WT	WT	-
NSLC-0104-T02	This study (phs002992)	EAGLE_Nonsmoker	EAGLE-WGS	Italy	EUR	Female	Never smoker	no	yes	Adenocarcinoma	0	0.21189	-	Mut	WT	WT	-
NSLC-0105-T01-R1	This study (phs002992)	EAGLE_Nonsmoker	EAGLE-WGS	Italy	EUR	Female	Never smoker	no	yes	Adenocarcinoma	0	0.1544	-	WT	L858R	WT	-
NSLC-0106-T01	This study (phs002992)	EAGLE_Nonsmoker	EAGLE-WGS	Italy	EUR	Female	Never smoker	no	yes	Carcinoid tumor	1	0.6174	-	WT	WT	WT	-
NSLC-0107-T01-R1	This study (phs002992)	EAGLE_Nonsmoker	EAGLE-WGS	Italy	EUR	Female	Never smoker	no	yes	Adenocarcinoma	1	0.3054	+	Mut	WT	WT	-
NSLC-0108-T01	This study (phs002992)	EAGLE_Nonsmoker	EAGLE-WGS	Italy	EUR	Female	Never smoker	no	yes	Adenocarcinoma	1	0.31992	+	Mut	L858R	WT	-
NSLC-0109-T01	This study (phs002992)	EAGLE_Nonsmoker	EAGLE-WGS	Italy	EUR	Female	Never smoker	no	yes	Adenocarcinoma	1	0.42871	-	WT	WT	Others	-
NSLC-0110-T01	This study (phs002992)	EAGLE_Nonsmoker	EAGLE-WGS	Italy	EUR	Male	Never smoker	no	yes	Others	1	0.78842	-	WT	WT	WT	-
NSLC-0111-T01	This study (phs002992)	EAGLE_Nonsmoker	EAGLE-WGS	Italy	EUR	Female	Never smoker	no	yes	Adenocarcinoma	0	0.13678	+	WT	Exon 19 del	WT	-
NSLC-0112-T01	This study (phs002992)	EAGLE_Nonsmoker	EAGLE-WGS	Italy	EUR	Female	Never smoker	no	yes	Adenocarcinoma	1	0.4158	+	WT	WT	WT	-
NSLC-0113-T01	This study (phs002992)	EAGLE_Nonsmoker	EAGLE-WGS	Italy	EUR	Male	Never smoker	yes	no	Adenocarcinoma	1	0.4559	-	WT	WT	WT	-
NSLC-0114-T01	This study (phs001697.v2.p1)	Moffitt	Sherlock-Lung WGS	USA_Florida	EUR	Female	Never smoker	no	yes	Adenocarcinoma	1	0.819	-	WT	WT	WT	-
NSLC-0115-T01	This study (phs001697.v2.p1)	Moffitt	Sherlock-Lung WGS	USA_Florida	EUR	Female	Never smoker	no	yes	Adenocarcinoma	0	0.269485	+	WT	WT	WT	-
NSLC-0116-T01	This study (phs001697.v2.p1)	Moffitt	Sherlock-Lung WGS	USA_Florida	EUR	Female	Never smoker	no	yes	Adenocarcinoma	0	0.153594	+	WT	L858R	WT	-
NSLC-0117-T01	This study (phs001697.v2.p1)	Moffitt	Sherlock-Lung WGS	USA_Florida	EUR	Male	Never smoker	yes	no	Adenocarcinoma	1	0.34419	+	WT	WT	WT	-
NSLC-0118-T01	This study (phs001697.v2.p1)	Moffitt	Sherlock-Lung WGS	USA_Florida	EUR	Female	Never smoker	no	yes	Adenocarcinoma	0	0.5566	-	Mut	Others	WT	-
NSLC-0119-T01	This study (phs001697.v2.p1)	Moffitt	Sherlock-Lung WGS	USA_Florida	EUR	Female	Never smoker	no	yes	Carcinoid tumor	1	0.92442	-	WT	WT	WT	-
NSLC-0120-T01	This study (phs001697.v2.p1)	Moffitt	Sherlock-Lung WGS	USA_Florida	EUR	Female	Never smoker	no	yes	Adenocarcinoma	1	0.547838	+	WT	Exon 19 del	WT	-
NSLC-0121-T01	This study (phs001697.v2.p1)	Moffitt	Sherlock-Lung WGS	USA_Florida	EUR	Male	Never smoker	no	yes	Adenocarcinoma	0	0.24225	+	WT	WT	WT	+
NSLC-0122-T01	This study (phs001697.v2.p1)	Moffitt	Sherlock-Lung WGS	USA_Florida	EUR	Male	Never smoker	no	yes	Adenocarcinoma	1	0.60946	-	WT	WT	WT	-
NSLC-0123-T01	This study (phs001697.v2.p1)	Moffitt	Sherlock-Lung WGS	USA_Florida	EUR	Female	Never smoker	no	yes	Adenocarcinoma	1	0.36223	-	Mut	Exon 19 del	WT	-
NSLC-0126-T01	This study (phs001697.v2.p1)	Laval	Sherlock-Lung WGS	Canada_Ontario	EUR	Male	Never smoker	no	yes	Carcinoid tumor	1	0.94188	-	WT	WT	WT	-
NSLC-0127-T01	This study (phs001697.v2.p1)	Laval	Sherlock-Lung WGS	Canada_Ontario	EUR	Female	Never smoker	no	yes	Carcinoid tumor	1	0.79	-	WT	WT	WT	-
NSLC-0128-T01	This study (phs001697.v2.p1)	Laval	Sherlock-Lung WGS	Canada_Ontario	EUR	Female	Never smoker	no	yes	Carcinoid tumor	1	0.64953	-	WT	WT	WT	-
NSLC-0129-T01	This study (phs001697.v2.p1)	Laval	Sherlock-Lung WGS	Canada_Ontario	EUR	Female	Never smoker	no	yes	Others	0	0.11	+	WT	WT	WT	-
NSLC-0130-T01	This study (phs001697.v2.p1)	Laval	Sherlock-Lung WGS	Canada_Ontario	EUR	Female	Never smoker	no	yes	Adenocarcinoma	0	0.259852	+	WT	Others	WT	-
NSLC-0131-T01	This study (phs001697.v2.p1)	Laval	Sherlock-Lung WGS	Canada_Ontario	EUR	Male	Never smoker	no	yes	Adenocarcinoma	1	0.58464	+	Mut	WT	WT	-
NSLC-0132-T01	This study (phs001697.v2.p1)	Laval	Sherlock-Lung WGS	Canada_Ontario	EUR	Female	Never smoker	no	yes	Carcinoid tumor	1	0.76139	-	WT	WT	WT	-
NSLC-0134-T01	This study (phs001697.v2.p1)	Laval	Sherlock-Lung WGS	Canada_Ontario	EUR	Male	Never smoker	no	yes	Carcinoid tumor	1	0.7992	-	WT	WT	WT	-
NSLC-0135-T01	This study (phs001697.v2.p1)	Laval	Sherlock-Lung WGS	Canada_Ontario	EUR	Female	Never smoker	no	yes	Adenocarcinoma	1	0.3521	-	WT	WT	WT	+
NSLC-0136-T01	This study (phs001697.v2.p1)	Laval	Sherlock-Lung WGS	Canada_Ontario	EUR	Female	Never smoker	no	yes	Adenocarcinoma	1	0.45628	-	WT	WT	WT	-
NSLC-0137-T01	This study (phs001697.v2.p1)	Laval	Sherlock-Lung WGS	Canada_Ontario	EUR	Male	Never smoker	no	yes	Carcinoid tumor	1	0.63378	-	WT	WT	WT	-
NSLC-0138-T01	This study (phs001697.v2.p1)	Laval	Sherlock-Lung WGS	Canada_Ontario	EUR	Female	Never smoker	no	yes	Adenocarcinoma	0	0.129258	+	WT	WT	WT	-
NSLC-0139-T01	This study (phs001697.v2.p1)	Laval	Sherlock-Lung WGS	Canada_Ontario	EUR	Male	Never smoker	no	yes	Squamous cell carcinoma	1	0.67201	+	WT	WT	WT	-
NSLC-0140-T01	This study (phs001697.v2.p1)	Laval	Sherlock-Lung WGS	Canada_Ontario	EUR	Female	Never smoker	no	yes	Adenocarcinoma	0	0.15344	+	WT	L858R	WT	-
NSLC-0142-T01	This study (phs001697.v2.p1)	Laval	Sherlock-Lung WGS	Canada_Ontario	EUR	Male	Never smoker	no	yes	Carcinoid tumor	1	0.66	-	WT	WT	WT	-
NSLC-0144-T01	This study (phs001697.v2.p1)	Laval	Sherlock-Lung WGS	Canada_Ontario	EUR	Female	Never smoker	no	yes	Adenocarcinoma	0	0.2094	+	WT	Exon 19 del	WT	-
NSLC-0145-T01	This study (phs001697.v2.p1)	Laval	Sherlock-Lung WGS	Canada_Ontario	EUR	Male	Never smoker	no	yes	Others	0	0.10659	+	WT	WT	G12D	-
NSLC-0146-T01	This study (phs001697.v2.p1)	Laval	Sherlock-Lung WGS	Canada_Ontario	EUR	Female	Never smoker	no	yes	Adenocarcinoma	0	0.234	+	WT	L858R	WT	-
NSLC-0147-T01	This study (phs001697.v2.p1)	Laval	Sherlock-Lung WGS	Canada_Ontario	EUR	Female	Never smoker	no	yes	Adenocarcinoma	0	0.22462	-	WT	L858R	WT	-
NSLC-0148-T01	This study (phs001697.v2.p1)	Laval	Sherlock-Lung WGS	Canada_Ontario	EUR	Female	Never smoker	no	yes	Adenocarcinoma	1	0.33627	+	Mut	L858R	WT	-
NSLC-0149-T01	This study (phs001697.v2.p1)	Laval	Sherlock-Lung WGS	Canada_Ontario	EUR	Female	Never smoker	no	yes	Carcinoid tumor	1	0.91658	-	WT	WT	WT	-
NSLC-0150-T01	This study (phs001697.v2.p1)	Laval	Sherlock-Lung WGS	Canada_Ontario	EUR	Female	Never smoker	no	yes	Carcinoid tumor	1	0.70892	-	WT	WT	WT	-
NSLC-0151-T01	This study (phs001697.v2.p1)	Laval	Sherlock-Lung WGS	Canada_Ontario	EUR	Male	Never smoker	no	yes	Adenocarcinoma	1	0.38181	-	WT	Exon 19 del	WT	-
NSLC-0152-T01	This study (phs001697.v2.p1)	Laval	Sherlock-Lung WGS	Canada_Ontario	EUR	Female	Never smoker	no	yes	Adenocarcinoma	1	0.43868	-	WT	Exon 19 del	WT	-
NSLC-0153-T01	This study (phs001697.v2.p1)	Laval	Sherlock-Lung WGS	Canada_Ontario	EUR	Female	Never smoker	no	yes	Carcinoid tumor	1	0.4715	-	WT	WT	WT	-
NSLC-0154-T01	This study (phs001697.v2.p1)	Laval	Sherlock-Lung WGS	Canada_Ontario	EUR	Female	Never smoker	no	yes	Adenocarcinoma	1	0.31648	-	WT	WT	WT	-
NSLC-0156-T01	This study (phs001697.v2.p1)	Laval	Sherlock-Lung WGS	Canada_Ontario	EUR	Female	Never smoker	no	yes	Adenocarcinoma	0	0.203724	-	WT	L858R	WT	-
NSLC-0157-T01	This study (phs001697.v2.p1)	Laval	Sherlock-Lung WGS	Canada_Ontario	EUR	Male	Never smoker	no	yes	Others	0	0.20076	+	Mut	WT	WT	-
NSLC-0158-T01	This study (phs001697.v2.p1)	Laval	Sherlock-Lung WGS	Canada_Ontario	EUR	Female	Never smoker	no	yes	Carcinoid tumor	1	0.6979	-	WT	WT	WT	-
NSLC-0159-T01	This study (phs001697.v2.p1)	Laval	Sherlock-Lung WGS	Canada_Ontario	EUR	Female	Never smoker	no	yes	Carcinoid tumor	1	0.46224	-	WT	WT	WT	-
NSLC-0160-T01	This study (phs001697.v2.p1)	Laval	Sherlock-Lung WGS	Canada_Ontario	EUR	Female	Never smoker	no	yes	Adenocarcinoma	0	0.12428	-	WT	L858R	WT	-
NSLC-0161-T01	This study (phs001697.v2.p1)	Laval	Sherlock-Lung WGS	Canada_Ontario	EUR	Male	Never smoker	no	yes	Adenocarcinoma	0	0.16794	-	WT	Others	WT	-
NSLC-0162-T01	This study (phs001697.v2.p1)	Laval	Sherlock-Lung WGS	Canada_Ontario	EUR	Male	Never smoker	no	yes	Carcinoid tumor	0	0.28681	-	WT	WT	WT	-
NSLC-0163-T01	This study (phs001697.v2.p1)	Laval	Sherlock-Lung WGS	Canada_Ontario	EUR	Female	Never smoker	no	yes	Carcinoid tumor	1	0.3861	+	WT	WT	WT	-
NSLC-0164-T01	This study (phs001697.v2.p1)	Laval	Sherlock-Lung WGS	Canada_Ontario	EUR	Female	Never smoker	no	yes	Carcinoid tumor	1	0.86018	-	WT	WT	WT	-
NSLC-0165-T01	This study (phs001697.v2.p1)	Laval	Sherlock-Lung WGS	Canada_Ontario	EUR	Female	Never smoker	no	yes	Carcinoid tumor	1	0.81054	-	WT	WT	WT	-
NSLC-0166-T01	This study (phs001697.v2.p1)	Laval	Sherlock-Lung WGS	Canada_Ontario	EUR	Female	Never smoker	no	yes	Adenocarcinoma	0	0.22908	+	WT	Exon 19 del	WT	-
NSLC-0167-T03	This study (phs002992)	EAGLE_Nonsmoker	EAGLE-WGS	Italy	EUR	Female	Never smoker	no	yes	Adenocarcinoma	1	0.76442	+	WT	WT	WT	+
NSLC-0168-T01	This study (phs002992)	EAGLE_Nonsmoker	EAGLE-WGS	Italy	EUR	Female	Never smoker	no	yes	Adenocarcinoma	0	0.1916	-	WT	WT	WT	-
NSLC-0169-T01	This study (phs002992)	EAGLE_Nonsmoker	EAGLE-WGS	Italy	EUR	Male	Never smoker	no	yes	Carcinoid tumor	1	0.79387	+	WT	WT	WT	-
NSLC-0170-T01	This study (phs002992)	EAGLE_Nonsmoker	EAGLE-WGS	Italy	EUR	Female	Never smoker	no	yes	Adenocarcinoma	1	0.832	+	Mut	Others	WT	-
NSLC-0171-T01	This study (phs002992)	EAGLE_Nonsmoker	EAGLE-WGS	Italy	EUR	Female	Never smoker	no	yes	Adenocarcinoma	0	0.14865	+	Mut	Exon 19 del	WT	-
NSLC-0172-T01	This study (phs001697.v2.p1)	Moffitt	Sherlock-Lung WGS	USA_Florida	EUR	Male	Never smoker	no	yes	Carcinoid tumor	1	0.72051	+	WT	WT	WT	-
NSLC-0173-T01	This study (phs001697.v2.p1)	Nice	Sherlock-Lung WGS	France	EUR	Female	Never smoker	no	yes	Adenosquamous carcinoma	1	0.43838	+	Mut	WT	WT	-
NSLC-0174-T01	This study (phs001697.v2.p1)	Nice	Sherlock-Lung WGS	France	EUR	Female	Never smoker	no	yes	Adenocarcinoma	1	0.34545	-	WT	WT	WT	-
NSLC-0176-T01	This study (phs001697.v2.p1)	Nice	Sherlock-Lung WGS	France	EUR	Female	Never smoker	no	yes	Adenocarcinoma	1	0.4422	+	WT	WT	WT	-
NSLC-0177-T01	This study (phs001697.v2.p1)	Nice	Sherlock-Lung WGS	France	EUR	Male	Never smoker	no	yes	Adenocarcinoma	0	0.11976	+	Mut	L858R	WT	-
NSLC-0178-T01	This study (phs001697.v2.p1)	Nice	Sherlock-Lung WGS	France	EUR	Male	Never smoker	no	yes	Adenocarcinoma	0	0.1431	+	WT	WT	WT	-
NSLC-0180-T01	This study (phs001697.v2.p1)	Nice	Sherlock-Lung WGS	France	EUR	Female	Never smoker	yes	no	Adenocarcinoma	1	0.522	-	WT	Exon 19 del	WT	-
NSLC-0181-T01	This study (phs001697.v2.p1)	Nice	Sherlock-Lung WGS	France	EUR	Female	Never smoker	no	yes	Adenocarcinoma	0	0.30102	+	WT	WT	WT	-
NSLC-0183-T01	This study (phs001697.v2.p1)	Nice	Sherlock-Lung WGS	France	EUR	Female	Never smoker	no	yes	Adenocarcinoma	1	0.66	-	Mut	WT	WT	-
NSLC-0184-T01	This study (phs001697.v2.p1)	Nice	Sherlock-Lung WGS	France	EUR	Female	Never smoker	no	yes	Adenocarcinoma	0	0.2112	+	WT	WT	WT	+
NSLC-0185-T01	This study (phs001697.v2.p1)	Nice	Sherlock-Lung WGS	France	EUR	Male	Never smoker	no	yes	Adenocarcinoma	1	0.408	-	WT	WT	G12V	-
NSLC-0186-T01	This study (phs001697.v2.p1)	Nice	Sherlock-Lung WGS	France	EUR	Female	Never smoker	no	yes	Adenocarcinoma	0	0.130541	+	WT	Exon 19 del	WT	-
NSLC-0187-T01	This study (phs001697.v2.p1)	Nice	Sherlock-Lung WGS	France	EUR	Female	Never smoker	no	yes	Adenocarcinoma	1	0.4689	+	WT	Exon 19 del	WT	-
NSLC-0188-T01	This study (phs001697.v2.p1)	Nice	Sherlock-Lung WGS	France	EUR	Male	Never smoker	no	yes	Adenocarcinoma	1	0.41664	-	WT	WT	G12D	-
NSLC-0189-T01	This study (phs001697.v2.p1)	Nice	Sherlock-Lung WGS	France	EUR	Male	Never smoker	no	yes	Adenocarcinoma	1	0.44685	+	WT	Exon 19 del	WT	-
NSLC-0190-T01	This study (phs001697.v2.p1)	Nice	Sherlock-Lung WGS	France	EUR	Female	Never smoker	no	yes	Adenocarcinoma	0	0.131404	-	WT	WT	WT	-
NSLC-0191-T01	This study (phs001697.v2.p1)	Nice	Sherlock-Lung WGS	France	EUR	Female	Never smoker	no	yes	Adenocarcinoma	0	0.2364	+	WT	WT	WT	-
NSLC-0192-T01	This study (phs001697.v2.p1)	Nice	Sherlock-Lung WGS	France	EUR	Male	Never smoker	no	yes	Adenocarcinoma	1	0.35604	+	Mut	Others	WT	-
NSLC-0193-T01	This study (phs001697.v2.p1)	Nice	Sherlock-Lung WGS	France	EUR	Male	Never smoker	no	yes	Adenocarcinoma	0	0.24312	+	WT	WT	WT	-
NSLC-0194-T01	This study (phs001697.v2.p1)	Nice	Sherlock-Lung WGS	Tunisia	AMR or Mixed	Female	Never smoker	no	yes	Adenocarcinoma	0	0.1956	-	Mut	Others	WT	-
NSLC-0195-T01	This study (phs001697.v2.p1)	Nice	Sherlock-Lung WGS	France	EUR	Male	Never smoker	no	yes	Adenocarcinoma	0	0.13	-	WT	WT	WT	-
NSLC-0196-T01	This study (phs001697.v2.p1)	Nice	Sherlock-Lung WGS	France	EUR	Female	Never smoker	no	yes	Adenocarcinoma	1	0.5916	-	WT	WT	WT	-
NSLC-0197-T01	This study (phs001697.v2.p1)	Nice	Sherlock-Lung WGS	France	EUR	Female	Never smoker	no	yes	Adenocarcinoma	1	0.35892	-	WT	WT	WT	-
NSLC-0198-T01	This study (phs001697.v2.p1)	Nice	Sherlock-Lung WGS	France	EUR	Female	Never smoker	no	yes	Adenocarcinoma	1	0.44955	+	WT	WT	Others	-
NSLC-0199-T01	This study (phs001697.v2.p1)	Nice	Sherlock-Lung WGS	France	EUR	Female	Never smoker	no	yes	Adenocarcinoma	1	0.39	-	WT	WT	WT	-
NSLC-0200-T01	This study (phs001697.v2.p1)	Nice	Sherlock-Lung WGS	France	EUR	Female	Never smoker	no	yes	Adenocarcinoma	1	0.43956	-	WT	Exon 19 del	WT	-
NSLC-0201-T01	This study (phs001697.v2.p1)	Nice	Sherlock-Lung WGS	France	AMR or Mixed	Female	Never smoker	no	yes	Adenocarcinoma	0	0.145809	-	Mut	Exon 19 del	WT	-
NSLC-0203-T01	This study (phs001697.v2.p1)	Nice	Sherlock-Lung WGS	France	EUR	Female	Never smoker	yes	no	Adenocarcinoma	1	0.52417	+	WT	WT	WT	+
NSLC-0205-T01	This study (phs001697.v2.p1)	Nice	Sherlock-Lung WGS	France	EUR	Male	Never smoker	yes	no	Adenocarcinoma	0	0.19532	-	WT	WT	WT	-
NSLC-0207-T01	This study (phs001697.v2.p1)	Nice	Sherlock-Lung WGS	France	EUR	Male	Never smoker	no	yes	Adenocarcinoma	0	0.27132	-	WT	WT	WT	-
NSLC-0209-T01	This study (phs001697.v2.p1)	Nice	Sherlock-Lung WGS	France	EUR	Female	Never smoker	no	yes	Adenocarcinoma	0	0.23925	+	WT	WT	WT	-
NSLC-0210-T01	This study (phs001697.v2.p1)	Nice	Sherlock-Lung WGS	France	EUR	Female	Never smoker	no	yes	Adenocarcinoma	1	0.32178	-	WT	WT	G12V	-
NSLC-0212-T01	This study (phs001697.v2.p1)	Nice	Sherlock-Lung WGS	France	EUR	Female	Never smoker	no	yes	Adenocarcinoma	0	0.28364	-	WT	WT	WT	-
NSLC-0213-T01	This study (phs001697.v2.p1)	Nice	Sherlock-Lung WGS	France	EUR	Male	Never smoker	no	yes	Adenocarcinoma	0	0.26208	-	WT	WT	WT	-
NSLC-0215-T01	This study (phs001697.v2.p1)	Nice	Sherlock-Lung WGS	France	AMR or Mixed	Female	Never smoker	no	yes	Adenocarcinoma	1	0.7824	+	Mut	WT	WT	-
NSLC-0216-T01	This study (phs001697.v2.p1)	Nice	Sherlock-Lung WGS	France	AMR or Mixed	Male	Never smoker	no	yes	Adenocarcinoma	0	0.244167	+	Mut	WT	G12D	-
NSLC-0217-T01	This study (phs001697.v2.p1)	Nice	Sherlock-Lung WGS	France	EUR	Female	Never smoker	no	yes	Adenocarcinoma	0	0.34545	+	WT	WT	WT	-
NSLC-0218-T01	This study (phs001697.v2.p1)	Nice	Sherlock-Lung WGS	France	EUR	Female	Never smoker	no	yes	Adenocarcinoma	0	0.129158	-	WT	WT	WT	-
NSLC-0219-T01	This study (phs001697.v2.p1)	Nice	Sherlock-Lung WGS	France	EAS	Female	Never smoker	no	yes	Adenocarcinoma	0	0.25636	-	WT	WT	WT	+
NSLC-0220-T01	This study (phs001697.v2.p1)	Nice	Sherlock-Lung WGS	France	EAS	Male	Never smoker	no	yes	Adenocarcinoma	0	0.18639	-	WT	WT	G12D	-
NSLC-0221-T01	This study (phs001697.v2.p1)	Nice	Sherlock-Lung WGS	France	EUR	Female	Never smoker	no	yes	Adenocarcinoma	0	0.20286	+	WT	WT	WT	-
NSLC-0222-T01	This study (phs001697.v2.p1)	Nice	Sherlock-Lung WGS	France	EUR	Female	Never smoker	no	yes	Adenocarcinoma	1	0.41451	+	WT	WT	WT	+
NSLC-0223-T01	This study (phs001697.v2.p1)	Nice	Sherlock-Lung WGS	France	EUR	Female	Never smoker	no	yes	Adenocarcinoma	1	0.32224	-	WT	WT	WT	-
NSLC-0225-T01	This study (phs001697.v2.p1)	Nice	Sherlock-Lung WGS	France	AMR or Mixed	Female	Never smoker	no	yes	Adenocarcinoma	0	0.25128	+	WT	WT	WT	-
NSLC-0226-T01	This study (phs001697.v2.p1)	Nice	Sherlock-Lung WGS	France	EUR	Female	Never smoker	no	yes	Adenocarcinoma	0	0.1906	+	WT	Exon 19 del	WT	-
NSLC-0227-T01	This study (phs001697.v2.p1)	Nice	Sherlock-Lung WGS	France	EUR	Female	Never smoker	no	yes	Adenocarcinoma	1	0.33504	+	WT	Others	WT	-
NSLC-0228-T01	This study (phs001697.v2.p1)	Nice	Sherlock-Lung WGS	France	EUR	Female	Never smoker	no	yes	Adenocarcinoma	0	0.268205	+	WT	L858R	WT	-
NSLC-0229-T01	This study (phs001697.v2.p1)	Yale	Sherlock-Lung WGS	USA_Connecticut	EUR	Female	Never smoker	no	yes	Adenocarcinoma	0	0.13	-	WT	WT	G12D	-
NSLC-0230-T01	This study (phs001697.v2.p1)	Yale	Sherlock-Lung WGS	USA_Connecticut	EAS	Female	Never smoker	no	yes	Adenocarcinoma	1	0.65268	+	WT	WT	WT	-
NSLC-0231-T01	This study (phs001697.v2.p1)	Yale	Sherlock-Lung WGS	USA_Connecticut	AFR	Female	Never smoker	no	yes	Adenocarcinoma	0	0.27104	+	Mut	WT	WT	-
NSLC-0232-T01	This study (phs001697.v2.p1)	Yale	Sherlock-Lung WGS	USA_Connecticut	EUR	Male	Never smoker	no	yes	Adenocarcinoma	1	0.38514	-	WT	WT	WT	+
NSLC-0233-T01	This study (phs001697.v2.p1)	Yale	Sherlock-Lung WGS	USA_Connecticut	EUR	Female	Never smoker	no	yes	Adenocarcinoma	1	0.38266	+	WT	WT	G12D	-
NSLC-0236-T01	This study (phs001697.v2.p1)	Yale	Sherlock-Lung WGS	USA_Connecticut	EUR	Female	Never smoker	no	yes	Adenocarcinoma	0	0.135518	-	Mut	WT	Q61H	-
NSLC-0237-T01	This study (phs001697.v2.p1)	Yale	Sherlock-Lung WGS	USA_Connecticut	EUR	Female	Never smoker	no	yes	Adenocarcinoma	1	0.34812	-	WT	WT	WT	-
NSLC-0238-T01	This study (phs001697.v2.p1)	Yale	Sherlock-Lung WGS	USA_Connecticut	EUR	Female	Never smoker	no	yes	Adenocarcinoma	1	0.72343	+	WT	WT	G12D	-
NSLC-0240-T01	This study (phs001697.v2.p1)	Yale	Sherlock-Lung WGS	USA_Connecticut	EUR	Male	Never smoker	no	yes	Adenocarcinoma	0	0.18069	+	WT	L858R	WT	-
NSLC-0242-T01	This study (phs001697.v2.p1)	Yale	Sherlock-Lung WGS	USA_Connecticut	EUR	Female	Never smoker	no	yes	Adenocarcinoma	0	0.30008	-	WT	Exon 19 del	WT	-
NSLC-0243-T01	This study (phs001697.v2.p1)	Yale	Sherlock-Lung WGS	USA_Connecticut	EUR	Female	Never smoker	no	yes	Adenocarcinoma	1	0.3016	-	WT	WT	Others	-
NSLC-0244-T01	This study (phs001697.v2.p1)	Yale	Sherlock-Lung WGS	USA_Connecticut	EUR	Male	Never smoker	no	yes	Adenocarcinoma	1	0.57342	+	Mut	Others	WT	-
NSLC-0245-T01	This study (phs001697.v2.p1)	Yale	Sherlock-Lung WGS	USA_Connecticut	EUR	Male	Never smoker	no	yes	Adenocarcinoma	1	0.64805	+	WT	Exon 19 del	WT	-
NSLC-0246-T01	This study (phs001697.v2.p1)	Yale	Sherlock-Lung WGS	USA_Connecticut	EUR	Male	Never smoker	no	yes	Adenocarcinoma	0	0.166667	+	WT	Exon 19 del	WT	-
NSLC-0247-T01	This study (phs001697.v2.p1)	Yale	Sherlock-Lung WGS	USA_Connecticut	EUR	Female	Never smoker	no	yes	Adenocarcinoma	1	0.441	+	Mut	Exon 19 del	WT	-
NSLC-0248-T01	This study (phs001697.v2.p1)	Yale	Sherlock-Lung WGS	USA_Connecticut	EUR	Female	Never smoker	yes	no	Adenocarcinoma	0	0.1431	-	WT	WT	WT	-
NSLC-0249-T01	This study (phs001697.v2.p1)	Yale	Sherlock-Lung WGS	USA_Connecticut	EUR	Male	Never smoker	no	yes	Adenocarcinoma	1	0.37962	+	Mut	WT	WT	+
NSLC-0250-T01	This study (phs001697.v2.p1)	Yale	Sherlock-Lung WGS	USA_Connecticut	EUR	Female	Never smoker	no	yes	Adenocarcinoma	0	0.11418	+	WT	WT	WT	-
NSLC-0251-T01	This study (phs001697.v2.p1)	Yale	Sherlock-Lung WGS	USA_Massachusetts	EUR	Male	Never smoker	no	yes	Adenocarcinoma	1	0.47184	+	WT	WT	WT	+
NSLC-0252-T01	This study (phs001697.v2.p1)	Yale	Sherlock-Lung WGS	USA_Connecticut	EUR	Female	Never smoker	no	yes	Adenocarcinoma	0	0.18772	-	WT	WT	WT	-
NSLC-0253-T01	This study (phs001697.v2.p1)	Yale	Sherlock-Lung WGS	USA_Connecticut	EUR	Female	Never smoker	no	yes	Adenocarcinoma	0	0.12779	+	Mut	WT	WT	-
NSLC-0255-T01	This study (phs001697.v2.p1)	Yale	Sherlock-Lung WGS	USA_Connecticut	AFR	Male	Never smoker	no	yes	Others	1	0.85822	-	WT	WT	WT	-
NSLC-0257-T01	This study (phs001697.v2.p1)	Hong_Kong	Sherlock-Lung WGS	Hong Kong	EAS	Female	Never smoker	no	yes	Adenocarcinoma	0	0.27171	+	Mut	Exon 19 del	WT	-
NSLC-0258-T01	This study (phs001697.v2.p1)	Hong_Kong	Sherlock-Lung WGS	Hong Kong	EAS	Female	Never smoker	no	yes	Adenocarcinoma	1	0.73112	+	WT	WT	WT	+
NSLC-0259-T01	This study (phs001697.v2.p1)	Hong_Kong	Sherlock-Lung WGS	Hong Kong	EAS	Female	Never smoker	no	yes	Adenocarcinoma	0	0.26244	+	WT	L858R	WT	-
NSLC-0260-T01	This study (phs001697.v2.p1)	Hong_Kong	Sherlock-Lung WGS	Hong Kong	EAS	Female	Never smoker	no	yes	Adenocarcinoma	1	0.64192	-	WT	L858R	WT	-
NSLC-0261-T01	This study (phs001697.v2.p1)	Hong_Kong	Sherlock-Lung WGS	Hong Kong	EAS	Female	Never smoker	no	yes	Adenocarcinoma	1	0.474632	+	WT	L858R	WT	-
NSLC-0262-T01	This study (phs001697.v2.p1)	Hong_Kong	Sherlock-Lung WGS	Hong Kong	EAS	Female	Never smoker	no	yes	Adenocarcinoma	1	0.6246	+	Mut	Exon 19 del	WT	-
NSLC-0263-T01	This study (phs001697.v2.p1)	Hong_Kong	Sherlock-Lung WGS	Hong Kong	EAS	Female	Never smoker	no	yes	Adenocarcinoma	1	0.4669	+	Mut	WT	WT	-
NSLC-0264-T01	This study (phs001697.v2.p1)	Hong_Kong	Sherlock-Lung WGS	Hong Kong	EAS	Female	Never smoker	no	yes	Adenocarcinoma	1	0.3705	+	Mut	Others	WT	-
NSLC-0265-T01	This study (phs001697.v2.p1)	Hong_Kong	Sherlock-Lung WGS	Hong Kong	EAS	Female	Never smoker	no	yes	Adenocarcinoma	1	0.56392	+	WT	L858R	WT	-
NSLC-0266-T01	This study (phs001697.v2.p1)	Hong_Kong	Sherlock-Lung WGS	Hong Kong	EAS	Female	Never smoker	no	yes	Adenocarcinoma	1	0.41205	+	Mut	L858R	WT	-
NSLC-0267-T01	This study (phs001697.v2.p1)	Hong_Kong	Sherlock-Lung WGS	Hong Kong	EAS	Female	Never smoker	no	yes	Adenocarcinoma	0	0.19304	+	WT	L858R	WT	-
NSLC-0268-T01	This study (phs001697.v2.p1)	Hong_Kong	Sherlock-Lung WGS	Hong Kong	EAS	Female	Never smoker	no	yes	Adenocarcinoma	0	0.1725	+	Mut	Exon 19 del	WT	-
NSLC-0269-T01	This study (phs001697.v2.p1)	Hong_Kong	Sherlock-Lung WGS	Hong Kong	EAS	Female	Never smoker	no	yes	Adenocarcinoma	1	0.47232	+	WT	L858R	WT	-
NSLC-0270-T01	This study (phs001697.v2.p1)	Hong_Kong	Sherlock-Lung WGS	Hong Kong	EAS	Female	Never smoker	no	yes	Adenocarcinoma	1	0.66396	-	Mut	Others	WT	-
NSLC-0271-T01	This study (phs001697.v2.p1)	Hong_Kong	Sherlock-Lung WGS	Hong Kong	EAS	Female	Never smoker	no	yes	Adenocarcinoma	1	0.4018	+	WT	L858R	WT	-
NSLC-0272-T01	This study (phs001697.v2.p1)	Hong_Kong	Sherlock-Lung WGS	Hong Kong	EAS	Female	Never smoker	no	yes	Adenocarcinoma	1	0.769304	+	Mut	Exon 19 del	WT	-
NSLC-0273-T01	This study (phs001697.v2.p1)	Hong_Kong	Sherlock-Lung WGS	Hong Kong	EAS	Female	Never smoker	no	yes	Adenocarcinoma	1	0.4559	-	WT	L858R	WT	-
NSLC-0274-T01	This study (phs001697.v2.p1)	Hong_Kong	Sherlock-Lung WGS	Hong Kong	EAS	Female	Never smoker	no	yes	Adenocarcinoma	1	0.81729	-	WT	WT	WT	-
NSLC-0275-T01	This study (phs001697.v2.p1)	Hong_Kong	Sherlock-Lung WGS	Hong Kong	EAS	Female	Never smoker	yes	no	Adenocarcinoma	1	0.52312	-	WT	WT	G12V	-
NSLC-0276-T01	This study (phs001697.v2.p1)	Hong_Kong	Sherlock-Lung WGS	Hong Kong	EAS	Female	Never smoker	no	yes	Adenocarcinoma	1	0.44758	-	Mut	L858R	WT	-
NSLC-0277-T01	This study (phs001697.v2.p1)	Hong_Kong	Sherlock-Lung WGS	Hong Kong	EAS	Female	Never smoker	no	yes	Adenocarcinoma	1	0.37962	+	WT	L858R	WT	-
NSLC-0278-T01	This study (phs001697.v2.p1)	Hong_Kong	Sherlock-Lung WGS	Hong Kong	EAS	Female	Never smoker	no	yes	Adenocarcinoma	1	0.4171	+	Mut	L858R	WT	-
NSLC-0279-T01	This study (phs001697.v2.p1)	Hong_Kong	Sherlock-Lung WGS	Hong Kong	EAS	Female	Never smoker	no	yes	Adenocarcinoma	1	0.33504	+	Mut	Others	WT	-
NSLC-0280-T01	This study (phs001697.v2.p1)	Hong_Kong	Sherlock-Lung WGS	Hong Kong	EAS	Female	Never smoker	no	yes	Adenocarcinoma	0	0.19971	-	WT	WT	WT	-
NSLC-0281-T01	This study (phs001697.v2.p1)	Hong_Kong	Sherlock-Lung WGS	Hong Kong	EAS	Female	Never smoker	no	yes	Adenocarcinoma	0	0.21987	+	WT	WT	WT	-
NSLC-0282-T01	This study (phs001697.v2.p1)	Hong_Kong	Sherlock-Lung WGS	Hong Kong	EAS	Female	Never smoker	no	yes	Adenocarcinoma	1	0.67864	+	WT	L858R	WT	-
NSLC-0283-T01	This study (phs001697.v2.p1)	Hong_Kong	Sherlock-Lung WGS	Hong Kong	EAS	Female	Never smoker	no	yes	Adenocarcinoma	1	0.42546	+	Mut	Exon 19 del	WT	-
NSLC-0284-T01	This study (phs001697.v2.p1)	Hong_Kong	Sherlock-Lung WGS	Hong Kong	EAS	Female	Never smoker	no	yes	Adenocarcinoma	0	0.292343	+	WT	Others	WT	-
NSLC-0285-T01	This study (phs001697.v2.p1)	Hong_Kong	Sherlock-Lung WGS	Hong Kong	EAS	Female	Never smoker	no	yes	Adenocarcinoma	0	0.285	+	WT	Exon 19 del	WT	-
NSLC-0286-T01	This study (phs001697.v2.p1)	Hong_Kong	Sherlock-Lung WGS	Hong Kong	EAS	Female	Never smoker	no	yes	Adenocarcinoma	1	0.34452	+	WT	L858R	WT	-
NSLC-0287-T01	This study (phs001697.v2.p1)	Hong_Kong	Sherlock-Lung WGS	Hong Kong	EAS	Female	Never smoker	no	yes	Adenocarcinoma	0	0.27804	-	WT	WT	WT	-
NSLC-0288-T01	This study (phs001697.v2.p1)	Hong_Kong	Sherlock-Lung WGS	Hong Kong	EAS	Female	Never smoker	no	yes	Adenocarcinoma	1	0.42613	+	Mut	L858R	WT	-
NSLC-0289-T01	This study (phs001697.v2.p1)	Hong_Kong	Sherlock-Lung WGS	Hong Kong	EAS	Female	Never smoker	no	yes	Adenocarcinoma	1	0.5628	+	WT	L858R	WT	-
NSLC-0290-T01	This study (phs001697.v2.p1)	Hong_Kong	Sherlock-Lung WGS	Hong Kong	EAS	Female	Never smoker	no	yes	Adenocarcinoma	1	0.64025	+	WT	WT	WT	+
NSLC-0291-T01	This study (phs001697.v2.p1)	Hong_Kong	Sherlock-Lung WGS	Hong Kong	EAS	Female	Never smoker	no	yes	Adenocarcinoma	1	0.336	+	Mut	L858R	WT	-
NSLC-0292-T01	This study (phs001697.v2.p1)	Hong_Kong	Sherlock-Lung WGS	Hong Kong	EAS	Female	Never smoker	no	yes	Adenocarcinoma	1	0.3857	+	WT	WT	WT	-
NSLC-0293-T01	This study (phs001697.v2.p1)	Hong_Kong	Sherlock-Lung WGS	Hong Kong	EAS	Female	Never smoker	no	yes	Adenocarcinoma	0	0.155979	+	WT	L858R	WT	-
NSLC-0294-T01	This study (phs001697.v2.p1)	Hong_Kong	Sherlock-Lung WGS	Hong Kong	EAS	Female	Never smoker	no	yes	Adenocarcinoma	0	0.168566	+	Mut	L858R	WT	-
NSLC-0295-T01	This study (phs001697.v2.p1)	Hong_Kong	Sherlock-Lung WGS	Hong Kong	EAS	Female	Never smoker	no	yes	Adenocarcinoma	1	0.31515	-	WT	L858R	WT	-
NSLC-0296-T01	This study (phs001697.v2.p1)	Hong_Kong	Sherlock-Lung WGS	Hong Kong	EAS	Female	Never smoker	no	yes	Adenocarcinoma	0	0.129251	+	WT	Exon 19 del	WT	-
NSLC-0297-T01	This study (phs001697.v2.p1)	Hong_Kong	Sherlock-Lung WGS	Hong Kong	EAS	Female	Never smoker	no	yes	Adenocarcinoma	0	0.14588	-	WT	WT	Q61H	-
NSLC-0298-T01	This study (phs001697.v2.p1)	Hong_Kong	Sherlock-Lung WGS	Hong Kong	EAS	Female	Never smoker	no	yes	Adenocarcinoma	1	0.3992	+	Mut	L858R	WT	-
NSLC-0299-T01	This study (phs001697.v2.p1)	Nice	Sherlock-Lung WGS	France	EUR	Female	Never smoker	no	yes	Adenocarcinoma	0	0.2058	+	WT	WT	WT	-
NSLC-0301-T01	This study (phs001697.v2.p1)	Nice	Sherlock-Lung WGS	France	EUR	Female	Never smoker	no	yes	Adenocarcinoma	1	0.54065	-	WT	Others	WT	-
NSLC-0304-T01	This study (phs001697.v2.p1)	Nice	Sherlock-Lung WGS	France	EUR	Male	Never smoker	no	yes	Adenocarcinoma	0	0.21987	-	WT	WT	WT	-
NSLC-0305-T01	This study (phs001697.v2.p1)	Nice	Sherlock-Lung WGS	France	AMR or Mixed	Female	Never smoker	no	yes	Adenocarcinoma	0	0.12	-	WT	WT	G12D	-
NSLC-0306-T01	This study (phs001697.v2.p1)	Nice	Sherlock-Lung WGS	France	EUR	Female	Never smoker	no	yes	Adenocarcinoma	0	0.1428	+	Mut	WT	WT	-
NSLC-0307-T01	This study (phs001697.v2.p1)	Nice	Sherlock-Lung WGS	France	EUR	Female	Never smoker	no	yes	Adenocarcinoma	1	0.52728	+	Mut	L858R	WT	-
NSLC-0308-T01	This study (phs001697.v2.p1)	Nice	Sherlock-Lung WGS	France	EUR	Female	Never smoker	no	yes	Adenocarcinoma	0	0.10516	+	WT	L858R	WT	-
NSLC-0309-T01	This study (phs001697.v2.p1)	Nice	Sherlock-Lung WGS	France	EUR	Female	Never smoker	yes	no	Adenocarcinoma	1	0.57342	-	WT	WT	WT	-
NSLC-0310-T01	This study (phs001697.v2.p1)	Hong_Kong	Sherlock-Lung WGS	Hong Kong	EAS	Female	Never smoker	no	yes	Adenocarcinoma	1	0.44666	+	Mut	L858R	WT	-
NSLC-0312-T01	This study (phs001697.v2.p1)	Hong_Kong	Sherlock-Lung WGS	Hong Kong	EAS	Female	Never smoker	no	yes	Adenocarcinoma	1	0.44206	+	WT	Exon 19 del	WT	-
NSLC-0313-T01	This study (phs001697.v2.p1)	Hong_Kong	Sherlock-Lung WGS	Hong Kong	EAS	Female	Never smoker	yes	no	Adenocarcinoma	1	0.35245	+	Mut	WT	WT	-
NSLC-0314-T01	This study (phs001697.v2.p1)	Hong_Kong	Sherlock-Lung WGS	Hong Kong	EAS	Female	Never smoker	no	yes	Adenocarcinoma	1	0.30628	+	Mut	L858R	WT	-
NSLC-0315-T01	This study (phs001697.v2.p1)	Hong_Kong	Sherlock-Lung WGS	Hong Kong	EAS	Female	Never smoker	no	yes	Adenocarcinoma	1	0.62874	-	WT	Others	WT	-
NSLC-0316-T01	This study (phs001697.v2.p1)	Hong_Kong	Sherlock-Lung WGS	Hong Kong	EAS	Female	Never smoker	no	yes	Adenosquamous carcinoma	0	0.28188	+	Mut	Exon 19 del	WT	-
NSLC-0317-T01	This study (phs001697.v2.p1)	Hong_Kong	Sherlock-Lung WGS	Hong Kong	EAS	Female	Never smoker	no	yes	Adenocarcinoma	1	0.427636	+	WT	L858R	WT	-
NSLC-0318-T01	This study (phs001697.v2.p1)	Hong_Kong	Sherlock-Lung WGS	Hong Kong	EAS	Female	Never smoker	no	yes	Adenocarcinoma	1	0.3147	-	Mut	Others	WT	-
NSLC-0319-T01	This study (phs001697.v2.p1)	Hong_Kong	Sherlock-Lung WGS	Hong Kong	EAS	Female	Never smoker	no	yes	Adenocarcinoma	1	0.64064	-	WT	L858R	WT	-
NSLC-0320-T01	This study (phs001697.v2.p1)	Hong_Kong	Sherlock-Lung WGS	Hong Kong	EAS	Female	Never smoker	no	yes	Adenocarcinoma	1	0.3822	+	Mut	Exon 19 del	WT	-
NSLC-0321-T01	This study (phs001697.v2.p1)	Hong_Kong	Sherlock-Lung WGS	Hong Kong	EAS	Female	Never smoker	no	yes	Adenocarcinoma	1	0.4725	+	WT	L858R	WT	-
NSLC-0322-T01	This study (phs001697.v2.p1)	Hong_Kong	Sherlock-Lung WGS	Hong Kong	EAS	Female	Never smoker	no	yes	Adenocarcinoma	1	0.81324	-	WT	Others	WT	-
NSLC-0323-T01	This study (phs001697.v2.p1)	Hong_Kong	Sherlock-Lung WGS	Hong Kong	EAS	Female	Never smoker	no	yes	Adenocarcinoma	1	0.64192	-	WT	WT	WT	-
NSLC-0324-T01	This study (phs001697.v2.p1)	Hong_Kong	Sherlock-Lung WGS	Hong Kong	EAS	Female	Never smoker	no	yes	Adenocarcinoma	1	0.4092	+	Mut	WT	WT	-
NSLC-0325-T01	This study (phs001697.v2.p1)	Hong_Kong	Sherlock-Lung WGS	Hong Kong	EAS	Female	Never smoker	no	yes	Adenocarcinoma	0	0.28168	+	Mut	WT	WT	-
NSLC-0326-T01	This study (phs001697.v2.p1)	Hong_Kong	Sherlock-Lung WGS	Hong Kong	EAS	Female	Never smoker	no	yes	Adenocarcinoma	1	0.53295	+	WT	L858R	WT	-
NSLC-0327-T01	This study (phs001697.v2.p1)	Hong_Kong	Sherlock-Lung WGS	Hong Kong	EAS	Female	Never smoker	no	yes	Adenocarcinoma	1	0.4386	+	WT	WT	WT	+
NSLC-0328-T01	This study (phs001697.v2.p1)	Hong_Kong	Sherlock-Lung WGS	Hong Kong	EAS	Female	Never smoker	no	yes	Adenocarcinoma	1	0.67206	+	Mut	L858R	WT	-
NSLC-0329-T01	This study (phs001697.v2.p1)	Hong_Kong	Sherlock-Lung WGS	Hong Kong	EAS	Female	Never smoker	no	yes	Adenocarcinoma	0	0.242212	+	WT	L858R	WT	-
NSLC-0330-T01	This study (phs001697.v2.p1)	Hong_Kong	Sherlock-Lung WGS	Hong Kong	EAS	Female	Never smoker	no	yes	Adenocarcinoma	0	0.2008	+	WT	Exon 19 del	WT	-
NSLC-0331-T01	This study (phs001697.v2.p1)	Hong_Kong	Sherlock-Lung WGS	Hong Kong	EAS	Female	Never smoker	no	yes	Adenocarcinoma	1	0.6077	+	WT	WT	WT	+
NSLC-0332-T01	This study (phs001697.v2.p1)	Hong_Kong	Sherlock-Lung WGS	Hong Kong	EAS	Female	Never smoker	no	yes	Adenocarcinoma	0	0.22471	+	WT	WT	WT	-
NSLC-0333-T01	This study (phs001697.v2.p1)	Hong_Kong	Sherlock-Lung WGS	Hong Kong	EAS	Female	Never smoker	no	yes	Adenocarcinoma	0	0.21516	+	Mut	L858R	WT	-
NSLC-0334-T01	This study (phs001697.v2.p1)	Hong_Kong	Sherlock-Lung WGS	Hong Kong	EAS	Female	Never smoker	no	yes	Adenocarcinoma	1	0.44016	+	Mut	Exon 19 del	WT	-
NSLC-0335-T01	This study (phs001697.v2.p1)	Hong_Kong	Sherlock-Lung WGS	Hong Kong	EAS	Female	Never smoker	no	yes	Adenocarcinoma	1	0.75	-	WT	L858R	WT	-
NSLC-0336-T01	This study (phs001697.v2.p1)	Hong_Kong	Sherlock-Lung WGS	Hong Kong	EAS	Female	Never smoker	no	yes	Adenocarcinoma	1	0.49248	+	Mut	WT	WT	-
NSLC-0337-T01	This study (phs001697.v2.p1)	Hong_Kong	Sherlock-Lung WGS	Hong Kong	EAS	Female	Never smoker	no	yes	Adenocarcinoma	1	0.6186	+	WT	L858R	WT	-
NSLC-0338-T01	This study (phs001697.v2.p1)	Hong_Kong	Sherlock-Lung WGS	Hong Kong	EAS	Female	Never smoker	no	yes	Adenocarcinoma	0	0.29493	+	WT	WT	WT	-
NSLC-0339-T01	This study (phs001697.v2.p1)	Hong_Kong	Sherlock-Lung WGS	Hong Kong	EAS	Female	Never smoker	no	yes	Adenocarcinoma	1	0.82004	+	Mut	L858R	WT	-
NSLC-0340-T01	This study (phs001697.v2.p1)	Hong_Kong	Sherlock-Lung WGS	Hong Kong	EAS	Female	Never smoker	no	yes	Adenocarcinoma	0	0.234	+	WT	L858R	WT	-
NSLC-0341-T01	This study (phs001697.v2.p1)	Hong_Kong	Sherlock-Lung WGS	Hong Kong	EAS	Female	Never smoker	yes	no	Adenocarcinoma	0	0.12922	-	WT	WT	WT	-
NSLC-0342-T01	This study (phs001697.v2.p1)	Hong_Kong	Sherlock-Lung WGS	Hong Kong	EAS	Female	Never smoker	no	yes	Adenocarcinoma	1	0.416	+	WT	Others	WT	-
NSLC-0343-T01	This study (phs001697.v2.p1)	Hong_Kong	Sherlock-Lung WGS	Hong Kong	EAS	Female	Never smoker	no	yes	Adenocarcinoma	1	0.47727	+	Mut	Exon 19 del	WT	-
NSLC-0344-T01	This study (phs001697.v2.p1)	Hong_Kong	Sherlock-Lung WGS	Hong Kong	EAS	Female	Never smoker	no	yes	Adenocarcinoma	1	0.39624	-	Mut	Others	WT	-
NSLC-0345-T01	This study (phs001697.v2.p1)	Hong_Kong	Sherlock-Lung WGS	Hong Kong	EAS	Female	Never smoker	no	yes	Adenocarcinoma	1	0.33297	+	WT	WT	WT	-
NSLC-0346-T01	This study (phs001697.v2.p1)	Hong_Kong	Sherlock-Lung WGS	Hong Kong	EAS	Female	Never smoker	no	yes	Adenocarcinoma	1	0.5856	-	WT	Exon 19 del	WT	-
NSLC-0347-T01	This study (phs001697.v2.p1)	Hong_Kong	Sherlock-Lung WGS	Hong Kong	EAS	Female	Never smoker	no	yes	Adenocarcinoma	1	0.48786	+	Mut	Others	WT	-
NSLC-0348-T01	This study (phs001697.v2.p1)	Hong_Kong	Sherlock-Lung WGS	Hong Kong	EAS	Female	Never smoker	no	yes	Adenocarcinoma	0	0.41366	-	WT	WT	WT	+
NSLC-0349-T01	This study (phs001697.v2.p1)	Hong_Kong	Sherlock-Lung WGS	Hong Kong	EAS	Female	Never smoker	no	yes	Adenocarcinoma	0	0.27579	+	Mut	L858R	WT	-
NSLC-0350-T01	This study (phs001697.v2.p1)	Hong_Kong	Sherlock-Lung WGS	Hong Kong	EAS	Female	Never smoker	no	yes	Adenocarcinoma	0	0.12156	+	Mut	L858R	WT	-
NSLC-0351-T01	This study (phs001697.v2.p1)	Hong_Kong	Sherlock-Lung WGS	Hong Kong	EAS	Female	Never smoker	no	yes	Adenocarcinoma	1	0.36334	-	WT	Others	WT	-
NSLC-0352-T01	This study (phs001697.v2.p1)	Hong_Kong	Sherlock-Lung WGS	Hong Kong	EAS	Female	Never smoker	no	yes	Adenocarcinoma	0	0.24882	+	Mut	L858R	WT	-
NSLC-0353-T01	This study (phs001697.v2.p1)	Hong_Kong	Sherlock-Lung WGS	Hong Kong	EAS	Female	Never smoker	no	yes	Adenocarcinoma	1	0.5122	-	WT	Others	WT	-
NSLC-0354-T01	This study (phs001697.v2.p1)	Hong_Kong	Sherlock-Lung WGS	Hong Kong	EAS	Female	Never smoker	no	yes	Adenocarcinoma	0	0.19	-	Mut	WT	G12V	-
NSLC-0355-T01	This study (phs001697.v2.p1)	Hong_Kong	Sherlock-Lung WGS	Hong Kong	EAS	Female	Never smoker	no	yes	Adenocarcinoma	1	0.71497	-	WT	WT	WT	-
NSLC-0356-T01	This study (phs001697.v2.p1)	Hong_Kong	Sherlock-Lung WGS	Hong Kong	EAS	Female	Never smoker	no	yes	Adenocarcinoma	1	0.59024	-	WT	L858R	WT	-
NSLC-0357-T01	This study (phs001697.v2.p1)	Hong_Kong	Sherlock-Lung WGS	Hong Kong	EAS	Female	Never smoker	no	yes	Squamous cell carcinoma	0	0.309624	+	WT	L858R	WT	-
NSLC-0358-T01	This study (phs001697.v2.p1)	Hong_Kong	Sherlock-Lung WGS	Hong Kong	EAS	Female	Never smoker	no	yes	Adenocarcinoma	1	0.51039	+	Mut	L858R	WT	-
NSLC-0359-T01	This study (phs001697.v2.p1)	Hong_Kong	Sherlock-Lung WGS	Hong Kong	EAS	Female	Never smoker	no	yes	Adenocarcinoma	1	0.42394	+	Mut	L858R	WT	-
NSLC-0360-T01	This study (phs001697.v2.p1)	Hong_Kong	Sherlock-Lung WGS	Hong Kong	EAS	Female	Never smoker	no	yes	Adenocarcinoma	1	0.52788	-	WT	Exon 19 del	WT	-
NSLC-0361-T01	This study (phs001697.v2.p1)	Hong_Kong	Sherlock-Lung WGS	Hong Kong	EAS	Female	Never smoker	no	yes	Adenocarcinoma	1	0.3096	-	WT	WT	G12D	-
NSLC-0362-T01	This study (phs001697.v2.p1)	Hong_Kong	Sherlock-Lung WGS	Hong Kong	EAS	Female	Never smoker	no	yes	Adenocarcinoma	1	0.4945	+	Mut	Others	WT	-
NSLC-0363-T01	This study (phs001697.v2.p1)	Hong_Kong	Sherlock-Lung WGS	Hong Kong	EAS	Female	Never smoker	yes	no	Adenocarcinoma	1	0.3456	+	Mut	L858R	WT	-
NSLC-0364-T01	This study (phs001697.v2.p1)	Hong_Kong	Sherlock-Lung WGS	Hong Kong	EAS	Female	Never smoker	no	yes	Adenocarcinoma	0	0.2062	+	WT	Exon 19 del	WT	-
NSLC-0365-T01	This study (phs001697.v2.p1)	Hong_Kong	Sherlock-Lung WGS	Hong Kong	EAS	Female	Never smoker	no	yes	Adenocarcinoma	0	0.27412	+	WT	L858R	WT	-
NSLC-0366-T01	This study (phs001697.v2.p1)	Hong_Kong	Sherlock-Lung WGS	Hong Kong	EAS	Female	Never smoker	no	yes	Adenocarcinoma	1	0.662667	+	Mut	WT	WT	-
NSLC-0367-T01	This study (phs001697.v2.p1)	Hong_Kong	Sherlock-Lung WGS	Hong Kong	EAS	Female	Never smoker	no	yes	Adenocarcinoma	1	0.47752	+	Mut	L858R	WT	-
NSLC-0368-T01	This study (phs001697.v2.p1)	Hong_Kong	Sherlock-Lung WGS	Hong Kong	EAS	Female	Never smoker	no	yes	Adenocarcinoma	1	0.34188	-	WT	Exon 19 del	WT	-
NSLC-0369-T01	This study (phs001697.v2.p1)	Hong_Kong	Sherlock-Lung WGS	Hong Kong	EAS	Female	Never smoker	no	yes	Adenocarcinoma	1	0.68204	-	WT	WT	WT	+
NSLC-0370-T01	This study (phs001697.v2.p1)	Hong_Kong	Sherlock-Lung WGS	Hong Kong	EAS	Female	Never smoker	no	yes	Adenocarcinoma	1	0.36519	+	WT	L858R	WT	-
NSLC-0371-T01	This study (phs001697.v2.p1)	Hong_Kong	Sherlock-Lung WGS	Hong Kong	EAS	Female	Never smoker	no	yes	Adenocarcinoma	0	0.223024	+	WT	Exon 19 del	WT	-
NSLC-0372-T01	This study (phs001697.v2.p1)	Hong_Kong	Sherlock-Lung WGS	Hong Kong	EAS	Female	Never smoker	no	yes	Adenocarcinoma	1	0.64448	-	WT	Exon 19 del	WT	-
NSLC-0373-T01	This study (phs001697.v2.p1)	Hong_Kong	Sherlock-Lung WGS	Hong Kong	EAS	Female	Never smoker	no	yes	Adenocarcinoma	1	0.71496	-	WT	WT	WT	-
NSLC-0374-T01	This study (phs001697.v2.p1)	Hong_Kong	Sherlock-Lung WGS	Hong Kong	EAS	Female	Never smoker	no	yes	Adenocarcinoma	1	0.4527	+	WT	Exon 19 del	WT	-
NSLC-0375-T01	This study (phs001697.v2.p1)	Hong_Kong	Sherlock-Lung WGS	Hong Kong	EAS	Female	Never smoker	no	yes	Adenocarcinoma	0	0.210945	+	Mut	Others	WT	-
NSLC-0376-T01	This study (phs001697.v2.p1)	Hong_Kong	Sherlock-Lung WGS	Hong Kong	EAS	Female	Never smoker	no	yes	Adenocarcinoma	0	0.12675	+	WT	WT	WT	-
NSLC-0377-T01	This study (phs001697.v2.p1)	Hong_Kong	Sherlock-Lung WGS	Hong Kong	EAS	Female	Never smoker	no	yes	Adenocarcinoma	1	0.41624	+	WT	Exon 19 del	WT	-
NSLC-0378-T01	This study (phs001697.v2.p1)	Hong_Kong	Sherlock-Lung WGS	Hong Kong	EAS	Female	Never smoker	no	yes	Adenocarcinoma	1	0.44396	-	WT	WT	G12V	-
NSLC-0379-T01	This study (phs001697.v2.p1)	Hong_Kong	Sherlock-Lung WGS	Hong Kong	EAS	Female	Never smoker	no	yes	Adenocarcinoma	1	0.31186	+	WT	L858R	WT	-
NSLC-0380-T01	This study (phs001697.v2.p1)	Hong_Kong	Sherlock-Lung WGS	Hong Kong	EAS	Female	Never smoker	no	yes	Adenocarcinoma	1	0.56259	+	Mut	WT	WT	-
NSLC-0381-T01	This study (phs001697.v2.p1)	Hong_Kong	Sherlock-Lung WGS	Hong Kong	EAS	Female	Never smoker	no	yes	Adenocarcinoma	1	0.75316	-	Mut	Others	WT	-
NSLC-0383-T01	This study (phs001697.v2.p1)	Roswell_Park	Sherlock-Lung WGS	USA_New York	EUR	Male	Never smoker	no	yes	Carcinoid tumor	1	0.678359	-	WT	WT	WT	-
NSLC-0384-T01	This study (phs001697.v2.p1)	Valencia	Sherlock-Lung WGS	Spain	EUR	Female	Never smoker	no	yes	Adenocarcinoma	0	0.209	-	WT	WT	WT	-
NSLC-0385-T01	This study (phs001697.v2.p1)	Toronto	Sherlock-Lung WGS	Canada_Ontario	EUR	Female	Never smoker	no	yes	Adenocarcinoma	0	0.27	+	WT	WT	G12D	-
NSLC-0386-T01	This study (phs001697.v2.p1)	Toronto	Sherlock-Lung WGS	Canada_Ontario	EAS	Female	Never smoker	no	yes	Adenocarcinoma	0	0.2167	+	WT	WT	WT	-
NSLC-0387-T01	This study (phs001697.v2.p1)	Toronto	Sherlock-Lung WGS	Canada_Ontario	EAS	Female	Never smoker	no	yes	Adenocarcinoma	1	0.315023	+	WT	Exon 19 del	WT	-
NSLC-0389-T01	This study (phs001697.v2.p1)	Toronto	Sherlock-Lung WGS	Canada_Ontario	EUR	Female	Never smoker	no	yes	Adenocarcinoma	1	0.47702	-	WT	L858R	WT	-
NSLC-0390-T01	This study (phs001697.v2.p1)	Roswell_Park	Sherlock-Lung WGS	USA_New York	EUR	Female	Never smoker	no	yes	Carcinoid tumor	1	0.74	-	WT	WT	WT	-
NSLC-0391-T01	This study (phs001697.v2.p1)	Roswell_Park	Sherlock-Lung WGS	USA_New York	EUR	Female	Never smoker	no	yes	Carcinoid tumor	0	0.78921	-	WT	WT	WT	-
NSLC-0392-T01	This study (phs001697.v2.p1)	Toronto	Sherlock-Lung WGS	Canada_Ontario	AMR or Mixed	Female	Never smoker	no	yes	Adenocarcinoma	1	0.59059	+	WT	WT	WT	-
NSLC-0393-T01	This study (phs001697.v2.p1)	Toronto	Sherlock-Lung WGS	Canada_Ontario	EAS	Male	Never smoker	no	yes	Adenocarcinoma	1	0.37401	+	Mut	WT	WT	-
NSLC-0394-T01	This study (phs001697.v2.p1)	Toronto	Sherlock-Lung WGS	Canada_Ontario	AMR or Mixed	Female	Never smoker	no	yes	Adenocarcinoma	1	0.36556	+	Mut	WT	WT	-
NSLC-0395-T01	This study (phs001697.v2.p1)	Toronto	Sherlock-Lung WGS	Canada_Ontario	EUR	Female	Never smoker	no	yes	Adenocarcinoma	0	0.26	+	WT	WT	WT	+
NSLC-0396-T01	This study (phs001697.v2.p1)	Toronto	Sherlock-Lung WGS	Canada_Ontario	EUR	Male	Never smoker	no	yes	Adenocarcinoma	1	0.58116	+	WT	L858R	WT	-
NSLC-0397-T01	This study (phs001697.v2.p1)	Toronto	Sherlock-Lung WGS	Canada_Ontario	EUR	Female	Never smoker	no	yes	Adenocarcinoma	1	0.488	+	WT	Others	WT	-
NSLC-0399-T01	This study (phs001697.v2.p1)	Roswell_Park	Sherlock-Lung WGS	USA_New York	EUR	Female	Never smoker	no	yes	Carcinoid tumor	1	0.88	-	WT	WT	WT	-
NSLC-0400-T01	This study (phs001697.v2.p1)	Toronto	Sherlock-Lung WGS	Canada_Ontario	EUR	Female	Never smoker	no	yes	Adenocarcinoma	0	0.21868	+	WT	L858R	WT	-
NSLC-0401-T01	This study (phs001697.v2.p1)	Toronto	Sherlock-Lung WGS	Canada_Ontario	EAS	Female	Never smoker	no	yes	Squamous cell carcinoma	1	0.5654	-	WT	WT	WT	-
NSLC-0402-T01	This study (phs001697.v2.p1)	Toronto	Sherlock-Lung WGS	Canada_Ontario	AMR or Mixed	Female	Never smoker	no	yes	Adenocarcinoma	0	0.28884	+	WT	Exon 19 del	WT	-
NSLC-0405-T01	This study (phs001697.v2.p1)	Toronto	Sherlock-Lung WGS	Canada_Ontario	EUR	Female	Never smoker	no	yes	Adenocarcinoma	1	0.44528	+	WT	Others	WT	-
NSLC-0406-T01	This study (phs001697.v2.p1)	Roswell_Park	Sherlock-Lung WGS	USA_New York	EUR	Female	Never smoker	no	yes	Carcinoid tumor	1	0.85976	+	WT	WT	WT	-
NSLC-0407-T01	This study (phs001697.v2.p1)	Roswell_Park	Sherlock-Lung WGS	USA_New York	EUR	Female	Never smoker	no	yes	Carcinoid tumor	1	0.86516	-	WT	WT	WT	-
NSLC-0408-T01	This study (phs001697.v2.p1)	Toronto	Sherlock-Lung WGS	Canada_Ontario	EUR	Male	Never smoker	no	yes	Adenocarcinoma	1	0.412046	+	Mut	WT	WT	-
NSLC-0409-T01	This study (phs001697.v2.p1)	Toronto	Sherlock-Lung WGS	Canada_Ontario	EUR	Female	Never smoker	no	yes	Adenocarcinoma	1	0.33898	-	WT	WT	G12D	-
NSLC-0410-T01	This study (phs001697.v2.p1)	Toronto	Sherlock-Lung WGS	Canada_Ontario	EAS	Female	Never smoker	no	yes	Adenocarcinoma	0	0.1737	+	Mut	L858R	WT	-
NSLC-0411-T01	This study (phs001697.v2.p1)	Toronto	Sherlock-Lung WGS	Canada_Ontario	EAS	Male	Never smoker	no	yes	Adenocarcinoma	0	0.2483	+	Mut	WT	WT	-
NSLC-0412-T01	This study (phs001697.v2.p1)	Toronto	Sherlock-Lung WGS	Canada_Ontario	EUR	Female	Never smoker	no	yes	Adenocarcinoma	1	0.5211	-	Mut	WT	G12V	-
NSLC-0414-T01	This study (phs001697.v2.p1)	Roswell_Park	Sherlock-Lung WGS	USA_New York	EUR	Female	Never smoker	no	yes	Others	0	0.2976	-	Mut	WT	WT	-
NSLC-0415-T01	This study (phs001697.v2.p1)	Roswell_Park	Sherlock-Lung WGS	USA_New York	EUR	Female	Never smoker	no	yes	Carcinoid tumor	1	0.85739	-	WT	WT	WT	-
NSLC-0416-T01	This study (phs001697.v2.p1)	Toronto	Sherlock-Lung WGS	Canada_Ontario	EAS	Male	Never smoker	no	yes	Adenocarcinoma	1	0.7164	+	WT	Exon 19 del	WT	-
NSLC-0417-T01	This study (phs001697.v2.p1)	Toronto	Sherlock-Lung WGS	Canada_Ontario	EUR	Male	Never smoker	no	yes	Adenocarcinoma	0	0.27782	-	WT	Exon 19 del	WT	-
NSLC-0420-T01	This study (phs001697.v2.p1)	Toronto	Sherlock-Lung WGS	Canada_Ontario	EAS	Male	Never smoker	no	yes	Adenocarcinoma	1	0.507	+	WT	WT	WT	-
NSLC-0421-T01	This study (phs001697.v2.p1)	Toronto	Sherlock-Lung WGS	Canada_Ontario	EUR	Female	Never smoker	no	yes	Adenocarcinoma	0	0.24096	+	WT	Others	WT	-
NSLC-0422-T01	This study (phs001697.v2.p1)	Roswell_Park	Sherlock-Lung WGS	USA_New York	EUR	Female	Never smoker	no	yes	Adenocarcinoma	1	0.46575	+	WT	WT	WT	-
NSLC-0423-T01	This study (phs001697.v2.p1)	Roswell_Park	Sherlock-Lung WGS	USA_New York	EUR	Female	Never smoker	no	yes	Adenocarcinoma	0	0.1906	-	WT	WT	WT	-
NSLC-0424-T01	This study (phs001697.v2.p1)	Toronto	Sherlock-Lung WGS	Canada_Ontario	EUR	Female	Never smoker	no	yes	Adenocarcinoma	1	0.5185	+	Mut	Exon 19 del	WT	-
NSLC-0427-T01	This study (phs001697.v2.p1)	Toronto	Sherlock-Lung WGS	Canada_Ontario	EUR	Female	Never smoker	no	yes	Adenocarcinoma	0	0.16624	+	WT	WT	WT	-
NSLC-0428-T01	This study (phs001697.v2.p1)	Toronto	Sherlock-Lung WGS	Canada_Ontario	EAS	Female	Never smoker	no	yes	Adenocarcinoma	1	0.524209	+	WT	Exon 19 del	WT	-
NSLC-0429-T01	This study (phs001697.v2.p1)	Toronto	Sherlock-Lung WGS	Canada_Ontario	EUR	Female	Never smoker	no	yes	Adenocarcinoma	1	0.39934	+	WT	L858R	WT	-
NSLC-0430-T01	This study (phs001697.v2.p1)	Roswell_Park	Sherlock-Lung WGS	USA_New York	EUR	Female	Never smoker	no	yes	Carcinoid tumor	1	0.87087	-	WT	WT	WT	-
NSLC-0431-T01	This study (phs001697.v2.p1)	Roswell_Park	Sherlock-Lung WGS	USA_New York	EUR	Female	Never smoker	no	yes	Adenocarcinoma	1	0.55458	-	WT	WT	G12D	-
NSLC-0432-T01	This study (phs001697.v2.p1)	Valencia	Sherlock-Lung WGS	Spain	EUR	Female	Never smoker	no	yes	Adenocarcinoma	1	0.50796	-	WT	Exon 19 del	WT	-
NSLC-0433-T01	This study (phs001697.v2.p1)	Toronto	Sherlock-Lung WGS	Canada_Ontario	EAS	Female	Never smoker	no	yes	Adenocarcinoma	1	0.64025	+	WT	Exon 19 del	WT	-
NSLC-0434-T01	This study (phs001697.v2.p1)	Toronto	Sherlock-Lung WGS	Canada_Ontario	AMR or Mixed	Female	Never smoker	no	yes	Squamous cell carcinoma	1	0.81133	-	WT	WT	WT	+
NSLC-0435-T01	This study (phs001697.v2.p1)	Toronto	Sherlock-Lung WGS	Canada_Ontario	EAS	Male	Never smoker	no	yes	Adenocarcinoma	1	0.317349	+	WT	L858R	WT	-
NSLC-0436-T01	This study (phs001697.v2.p1)	Toronto	Sherlock-Lung WGS	Canada_Ontario	EAS	Female	Never smoker	no	yes	Adenocarcinoma	1	0.34895	+	WT	Exon 19 del	WT	-
NSLC-0437-T01	This study (phs001697.v2.p1)	Toronto	Sherlock-Lung WGS	Canada_Ontario	EAS	Male	Never smoker	no	yes	Adenocarcinoma	1	0.38337	+	WT	L858R	WT	-
NSLC-0440-T01	This study (phs001697.v2.p1)	Roswell_Park	Sherlock-Lung WGS	USA_New York	EUR	Female	Never smoker	no	yes	Adenocarcinoma	1	0.5868	-	WT	WT	G12V	-
NSLC-0441-T01	This study (phs001697.v2.p1)	Valencia	Sherlock-Lung WGS	Spain	EUR	Female	Never smoker	no	yes	Adenocarcinoma	0	0.19361	-	WT	WT	WT	-
NSLC-0442-T01	This study (phs001697.v2.p1)	Toronto	Sherlock-Lung WGS	Canada_Ontario	EAS	Female	Never smoker	no	yes	Adenocarcinoma	0	0.332397	+	Mut	Others	WT	-
NSLC-0443-T01	This study (phs001697.v2.p1)	Toronto	Sherlock-Lung WGS	Canada_Ontario	AFR	Male	Never smoker	no	yes	Adenocarcinoma	1	0.6839	+	WT	WT	WT	-
NSLC-0444-T01	This study (phs001697.v2.p1)	Toronto	Sherlock-Lung WGS	Canada_Ontario	AMR or Mixed	Male	Never smoker	no	yes	Adenocarcinoma	1	0.50184	-	Mut	WT	G12D	-
NSLC-0445-T01	This study (phs001697.v2.p1)	Toronto	Sherlock-Lung WGS	Canada_Ontario	EUR	Female	Never smoker	no	yes	Adenocarcinoma	1	0.45855	+	Mut	L858R	WT	-
NSLC-0446-T01	This study (phs001697.v2.p1)	Toronto	Sherlock-Lung WGS	Canada_Ontario	EUR	Female	Never smoker	no	yes	Adenocarcinoma	1	0.51039	-	WT	WT	WT	-
NSLC-0447-T01	This study (phs001697.v2.p1)	Toronto	Sherlock-Lung WGS	Canada_Ontario	EUR	Female	Never smoker	no	yes	Adenocarcinoma	0	0.21919	+	Mut	WT	WT	-
NSLC-0449-T01	This study (phs001697.v2.p1)	Toronto	Sherlock-Lung WGS	Canada_Ontario	EAS	Female	Never smoker	no	yes	Adenocarcinoma	0	0.2674	-	WT	L858R	WT	+
NSLC-0451-T01	This study (phs001697.v2.p1)	Toronto	Sherlock-Lung WGS	Canada_Ontario	EAS	Male	Never smoker	no	yes	Adenocarcinoma	1	0.4128	+	WT	Exon 19 del	WT	-
NSLC-0452-T01	This study (phs001697.v2.p1)	Mayo	Sherlock-Lung WGS	USA_Iowa	EUR	Female	Never smoker	no	yes	Adenocarcinoma	0	0.12	-	WT	WT	WT	+
NSLC-0453-T01	This study (phs001697.v2.p1)	Mayo	Sherlock-Lung WGS	USA_Minnesota	EUR	Female	Never smoker	no	yes	Adenocarcinoma	0	0.22968	+	Mut	WT	WT	+
NSLC-0455-T01	This study (phs001697.v2.p1)	IARC	Sherlock-Lung WGS	Czech Republic	EUR	Male	Never smoker	yes	no	Squamous cell carcinoma	0	0.1649	+	Mut	WT	WT	-
NSLC-0457-T01	This study (phs001697.v2.p1)	IARC	Sherlock-Lung WGS	Czech Republic	EUR	Male	Never smoker	yes	no	Squamous cell carcinoma	0	0.27695	-	Mut	WT	WT	-
NSLC-0458-T01	This study (phs001697.v2.p1)	IARC	Sherlock-Lung WGS	Russia	EUR	Male	Never smoker	no	yes	Adenocarcinoma	1	0.53984	-	WT	WT	WT	+
NSLC-0460-T01	This study (phs001697.v2.p1)	Toronto	Sherlock-Lung WGS	Canada_Ontario	EAS	Female	Never smoker	no	yes	Adenocarcinoma	1	0.6972	+	WT	Exon 19 del	WT	-
NSLC-0461-T01	This study (phs001697.v2.p1)	Toronto	Sherlock-Lung WGS	Canada_Ontario	EAS	Female	Never smoker	no	yes	Adenocarcinoma	1	0.58764	-	WT	L858R	WT	-
NSLC-0462-T01	This study (phs001697.v2.p1)	Toronto	Sherlock-Lung WGS	Canada_Ontario	EAS	Female	Never smoker	no	yes	Adenocarcinoma	1	0.3492	+	WT	Others	WT	-
NSLC-0463-T01	This study (phs001697.v2.p1)	Toronto	Sherlock-Lung WGS	Canada_Ontario	EUR	Male	Never smoker	no	yes	Adenocarcinoma	1	0.7664	-	WT	WT	WT	+
NSLC-0464-T01	This study (phs001697.v2.p1)	Mayo	Sherlock-Lung WGS	USA_Minnesota	EUR	Female	Never smoker	no	yes	Adenocarcinoma	0	0.279342	+	WT	WT	WT	-
NSLC-0466-T02	This study (phs001697.v2.p1)	IARC	Sherlock-Lung WGS	Poland	EUR	Female	Never smoker	no	yes	Adenocarcinoma	1	0.64768	+	Mut	WT	WT	-
NSLC-0467-T01	This study (phs001697.v2.p1)	IARC	Sherlock-Lung WGS	Czech Republic	EUR	Male	Never smoker	yes	no	Squamous cell carcinoma	1	0.34485	+	Mut	WT	WT	-
NSLC-0468-T01	This study (phs001697.v2.p1)	IARC	Sherlock-Lung WGS	Czech Republic	EUR	Female	Never smoker	no	yes	Adenocarcinoma	1	0.48269	+	WT	Exon 19 del	WT	-
NSLC-0469-T01	This study (phs001697.v2.p1)	IARC	Sherlock-Lung WGS	Poland	EUR	Female	Never smoker	no	yes	Adenocarcinoma	1	0.4692	-	Mut	WT	WT	+
NSLC-0471-T01	This study (phs001697.v2.p1)	IARC	Sherlock-Lung WGS	Russia	EUR	Male	Never smoker	no	yes	Squamous cell carcinoma	1	0.61793	-	WT	WT	WT	-
NSLC-0473-T01	This study (phs001697.v2.p1)	Toronto	Sherlock-Lung WGS	Canada_Ontario	EAS	Female	Never smoker	no	yes	Adenocarcinoma	1	0.30592	-	WT	WT	WT	-
NSLC-0474-T01	This study (phs001697.v2.p1)	Toronto	Sherlock-Lung WGS	Canada_Ontario	EAS	Female	Never smoker	no	yes	Adenocarcinoma	1	0.45872	+	WT	WT	WT	+
NSLC-0475-T01	This study (phs001697.v2.p1)	Toronto	Sherlock-Lung WGS	Canada_Ontario	EUR	Female	Never smoker	no	yes	Adenocarcinoma	1	0.492537	-	WT	WT	WT	-
NSLC-0476-T01	This study (phs001697.v2.p1)	Mayo	Sherlock-Lung WGS	USA_Minnesota	EUR	Female	Never smoker	no	yes	Adenocarcinoma	1	0.44616	+	Mut	WT	WT	-
NSLC-0477-T01	This study (phs001697.v2.p1)	Mayo	Sherlock-Lung WGS	USA_Illinois	EUR	Female	Never smoker	no	yes	Adenocarcinoma	1	0.40754	-	WT	WT	WT	-
NSLC-0478-T01	This study (phs001697.v2.p1)	IARC	Sherlock-Lung WGS	Czech Republic	EUR	Female	Never smoker	no	yes	Adenocarcinoma	1	0.4995	+	Mut	WT	G12D	-
NSLC-0480-T01	This study (phs001697.v2.p1)	IARC	Sherlock-Lung WGS	Czech Republic	EUR	Male	Never smoker	no	yes	Adenocarcinoma	0	0.20988	+	WT	L858R	WT	-
NSLC-0481-T01	This study (phs001697.v2.p1)	IARC	Sherlock-Lung WGS	Poland	EUR	Female	Never smoker	no	yes	Others	0	0.1003	+	Mut	WT	G12D	-
NSLC-0482-T01	This study (phs001697.v2.p1)	IARC	Sherlock-Lung WGS	Russia	AMR or Mixed	Male	Never smoker	yes	no	Squamous cell carcinoma	1	0.69	+	WT	WT	G12C	-
NSLC-0483-T01	This study (phs001697.v2.p1)	IARC	Sherlock-Lung WGS	Russia	EUR	Female	Never smoker	no	yes	Adenocarcinoma	1	0.35156	-	WT	WT	WT	-
NSLC-0485-T01	This study (phs001697.v2.p1)	Toronto	Sherlock-Lung WGS	Canada_Ontario	EAS	Female	Never smoker	no	yes	Adenocarcinoma	1	0.52364	+	WT	Exon 19 del	WT	-
NSLC-0486-T01	This study (phs001697.v2.p1)	Toronto	Sherlock-Lung WGS	Canada_Ontario	EUR	Male	Never smoker	no	yes	Adenocarcinoma	0	0.34704	+	Mut	WT	WT	-
NSLC-0487-T01	This study (phs001697.v2.p1)	Toronto	Sherlock-Lung WGS	Canada_Ontario	EUR	Female	Never smoker	no	yes	Adenocarcinoma	1	0.37544	-	WT	WT	WT	+
NSLC-0488-T01	This study (phs001697.v2.p1)	Mayo	Sherlock-Lung WGS	USA_Illinois	EAS	Female	Never smoker	no	yes	Adenocarcinoma	0	0.12441	-	WT	WT	WT	-
NSLC-0491-T01	This study (phs001697.v2.p1)	IARC	Sherlock-Lung WGS	Czech Republic	EUR	Male	Never smoker	yes	no	Others	1	0.88288	+	Mut	WT	WT	-
NSLC-0493-T01	This study (phs001697.v2.p1)	IARC	Sherlock-Lung WGS	Poland	EUR	Female	Never smoker	no	yes	Carcinoid tumor	1	0.90334	-	WT	WT	WT	-
NSLC-0495-T01	This study (phs001697.v2.p1)	IARC	Sherlock-Lung WGS	Russia	EUR	Female	Never smoker	no	yes	Squamous cell carcinoma	1	0.31449	-	WT	WT	WT	+
NSLC-0497-T01	This study (phs001697.v2.p1)	Toronto	Sherlock-Lung WGS	Canada_Ontario	EUR	Male	Never smoker	no	yes	Adenocarcinoma	1	0.41706	+	WT	Others	WT	-
NSLC-0499-T01	This study (phs001697.v2.p1)	Mayo	Sherlock-Lung WGS	USA_Minnesota	EUR	Female	Never smoker	no	yes	Adenocarcinoma	0	0.141806	+	WT	L858R	WT	-
NSLC-0500-T01	This study (phs001697.v2.p1)	Mayo	Sherlock-Lung WGS	USA_Minnesota	EUR	Female	Never smoker	no	yes	Adenocarcinoma	1	0.53456	-	WT	WT	WT	-
NSLC-0502-T01	This study (phs001697.v2.p1)	IARC	Sherlock-Lung WGS	Czech Republic	EUR	Female	Never smoker	no	yes	Adenocarcinoma	1	0.43	+	Mut	Exon 19 del	WT	-
NSLC-0503-T01	This study (phs001697.v2.p1)	IARC	Sherlock-Lung WGS	Serbia	EUR	Female	Never smoker	no	yes	Adenocarcinoma	0	0.1003	+	WT	L858R	WT	-
NSLC-0505-T01	This study (phs001697.v2.p1)	IARC	Sherlock-Lung WGS	Russia	EUR	Female	Never smoker	no	yes	Adenocarcinoma	1	0.56202	-	WT	Exon 19 del	WT	-
NSLC-0506-T01	This study (phs001697.v2.p1)	IARC	Sherlock-Lung WGS	Russia	EUR	Female	Never smoker	no	yes	Adenocarcinoma	1	0.3528	+	WT	WT	WT	+
NSLC-0507-T01	This study (phs001697.v2.p1)	Toronto	Sherlock-Lung WGS	Canada_Ontario	EAS	Female	Never smoker	no	yes	Adenocarcinoma	1	0.52728	+	Mut	L858R	WT	-
NSLC-0508-T01	This study (phs001697.v2.p1)	Toronto	Sherlock-Lung WGS	Canada_Ontario	EUR	Female	Never smoker	no	yes	Adenocarcinoma	1	0.62118	+	Mut	L858R	WT	-
NSLC-0509-T01	This study (phs001697.v2.p1)	Toronto	Sherlock-Lung WGS	Canada_Ontario	EAS	Female	Never smoker	no	yes	Adenocarcinoma	1	0.5656	-	WT	Exon 19 del	WT	-
NSLC-0511-T01	This study (phs001697.v2.p1)	Mayo	Sherlock-Lung WGS	USA_Illinois	EUR	Male	Never smoker	no	yes	Adenocarcinoma	0	0.1906	+	WT	WT	WT	-
NSLC-0512-T01	This study (phs001697.v2.p1)	Mayo	Sherlock-Lung WGS	USA_Minnesota	EUR	Male	Never smoker	no	yes	Adenocarcinoma	1	0.37332	+	WT	WT	WT	+
NSLC-0513-T01	This study (phs001697.v2.p1)	IARC	Sherlock-Lung WGS	Czech Republic	EUR	Female	Never smoker	no	yes	Adenocarcinoma	0	0.16336	-	WT	WT	WT	-
NSLC-0514-T01	This study (phs001697.v2.p1)	IARC	Sherlock-Lung WGS	Czech Republic	EAS	Male	Never smoker	yes	no	Adenocarcinoma	0	0.17136	+	Mut	WT	WT	+
NSLC-0515-T01	This study (phs001697.v2.p1)	IARC	Sherlock-Lung WGS	Serbia	EUR	Female	Never smoker	yes	no	Adenocarcinoma	1	0.40098	-	WT	WT	WT	-
NSLC-0516-T01	This study (phs001697.v2.p1)	IARC	Sherlock-Lung WGS	Poland	EUR	Female	Never smoker	no	yes	Adenocarcinoma	0	0.1235	-	WT	WT	G12V	-
NSLC-0517-T01	This study (phs001697.v2.p1)	IARC	Sherlock-Lung WGS	Russia	EUR	Female	Never smoker	no	yes	Adenocarcinoma	0	0.26628	+	Mut	Exon 19 del	WT	-
NSLC-0518-T01	This study (phs001697.v2.p1)	IARC	Sherlock-Lung WGS	Russia	EUR	Male	Never smoker	no	yes	Adenosquamous carcinoma	1	0.387484	+	WT	WT	WT	+
NSLC-0520-T01	This study (phs001697.v2.p1)	Toronto	Sherlock-Lung WGS	Canada_Ontario	EAS	Female	Never smoker	no	yes	Adenocarcinoma	1	0.41902	+	WT	L858R	WT	-
NSLC-0521-T01	This study (phs001697.v2.p1)	Toronto	Sherlock-Lung WGS	Canada_Ontario	EAS	Female	Never smoker	no	yes	Adenocarcinoma	1	0.506603	+	Mut	Exon 19 del	WT	-
NSLC-0523-T01	This study (phs001697.v2.p1)	Mayo	Sherlock-Lung WGS	USA_Minnesota	EUR	Female	Never smoker	no	yes	Adenocarcinoma	1	0.36214	+	Mut	L858R	WT	-
NSLC-0524-T01	This study (phs001697.v2.p1)	IARC	Sherlock-Lung WGS	Serbia	EUR	Female	Never smoker	no	yes	Adenocarcinoma	1	0.41496	+	WT	WT	WT	-
NSLC-0525-T01	This study (phs001697.v2.p1)	IARC	Sherlock-Lung WGS	Czech Republic	EUR	Female	Never smoker	no	yes	Adenocarcinoma	0	0.146449	-	WT	WT	WT	-
NSLC-0526-T01	This study (phs001697.v2.p1)	IARC	Sherlock-Lung WGS	Czech Republic	EUR	Male	Never smoker	yes	no	Squamous cell carcinoma	0	0.1076	+	WT	WT	WT	-
NSLC-0527-T01	This study (phs001697.v2.p1)	IARC	Sherlock-Lung WGS	Romania	EUR	Female	Never smoker	no	yes	Adenocarcinoma	1	0.32768	-	WT	WT	WT	+
NSLC-0528-T01	This study (phs001697.v2.p1)	IARC	Sherlock-Lung WGS	Poland	EUR	Female	Never smoker	yes	no	Squamous cell carcinoma	0	0.26433	+	Mut	WT	WT	-
NSLC-0529-T01	This study (phs001697.v2.p1)	IARC	Sherlock-Lung WGS	Russia	EUR	Male	Never smoker	yes	no	Adenocarcinoma	0	0.283395	+	WT	WT	G12C	-
NSLC-0530-T01	This study (phs001697.v2.p1)	IARC	Sherlock-Lung WGS	Russia	EUR	Male	Never smoker	no	yes	Adenocarcinoma	1	0.41796	+	WT	Exon 19 del	WT	-
NSLC-0534-T01	This study (phs001697.v2.p1)	Mayo	Sherlock-Lung WGS	USA_South Dakota	EUR	Female	Never smoker	no	yes	Adenocarcinoma	0	0.14895	+	WT	WT	WT	-
NSLC-0535-T01	This study (phs001697.v2.p1)	Mayo	Sherlock-Lung WGS	USA_Iowa	EUR	Male	Never smoker	no	yes	Adenocarcinoma	0	0.133622	-	WT	WT	WT	-
NSLC-0536-T01	This study (phs001697.v2.p1)	IARC	Sherlock-Lung WGS	Serbia	EUR	Female	Never smoker	no	yes	Adenocarcinoma	1	0.6344	+	WT	WT	WT	-
NSLC-0537-T01	This study (phs001697.v2.p1)	IARC	Sherlock-Lung WGS	Czech Republic	EUR	Male	Never smoker	no	yes	Adenocarcinoma	0	0.23925	-	WT	WT	WT	-
NSLC-0538-T01	This study (phs001697.v2.p1)	IARC	Sherlock-Lung WGS	Czech Republic	EUR	Male	Never smoker	yes	no	Squamous cell carcinoma	0	0.102213	+	WT	WT	WT	-
NSLC-0539-T01	This study (phs001697.v2.p1)	IARC	Sherlock-Lung WGS	Czech Republic	EUR	Female	Never smoker	no	yes	Adenocarcinoma	0	0.27	+	Mut	WT	WT	-
NSLC-0540-T01	This study (phs001697.v2.p1)	IARC	Sherlock-Lung WGS	Russia	EUR	Female	Never smoker	no	yes	Adenocarcinoma	1	0.4848	+	Mut	Exon 19 del	WT	-
NSLC-0542-T01	This study (phs001697.v2.p1)	IARC	Sherlock-Lung WGS	Russia	EUR	Female	Never smoker	no	yes	Adenocarcinoma	1	0.593138	+	WT	L858R	WT	-
NSLC-0543-T01	This study (phs001697.v2.p1)	IARC	Sherlock-Lung WGS	Russia	EUR	Male	Never smoker	no	yes	Adenocarcinoma	1	0.3465	+	WT	Others	WT	-
NSLC-0544-T01	This study (phs001697.v2.p1)	IARC	Sherlock-Lung WGS	Russia	EUR	Female	Never smoker	no	yes	Adenocarcinoma	0	0.24066	-	Mut	L858R	WT	-
NSLC-0545-T01	This study (phs001697.v2.p1)	IARC	Sherlock-Lung WGS	Russia	EUR	Female	Never smoker	no	yes	Adenosquamous carcinoma	1	0.3872	+	Mut	WT	WT	-
NSLC-0546-T01	This study (phs001697.v2.p1)	IARC	Sherlock-Lung WGS	Russia	EUR	Female	Never smoker	no	yes	Squamous cell carcinoma	1	0.6237	+	Mut	WT	WT	-
NSLC-0548-T01	This study (phs001697.v2.p1)	IARC	Sherlock-Lung WGS	Russia	EUR	Male	Never smoker	yes	no	Squamous cell carcinoma	0	0.2	-	Mut	WT	WT	-
NSLC-0549-T01	This study (phs001697.v2.p1)	IARC	Sherlock-Lung WGS	Russia	EUR	Female	Never smoker	no	yes	Adenocarcinoma	1	0.39483	-	Mut	L858R	WT	-
NSLC-0551-T02	This study (phs001697.v2.p1)	IARC	Sherlock-Lung WGS	Poland	EUR	Female	Never smoker	no	yes	Adenocarcinoma	0	0.14672	+	Mut	WT	WT	-
NSLC-0552-T01	This study (phs001697.v2.p1)	IARC	Sherlock-Lung WGS	Serbia	EUR	Female	Never smoker	no	yes	Carcinoid tumor	1	0.96217	-	WT	WT	WT	-
NSLC-0553-T01	This study (phs001697.v2.p1)	IARC	Sherlock-Lung WGS	Poland	EUR	Male	Never smoker	no	yes	Carcinoid tumor	1	0.97478	-	WT	WT	WT	-
NSLC-0554-T01	This study (phs001697.v2.p1)	IARC	Sherlock-Lung WGS	Romania	EUR	Female	Never smoker	no	yes	Adenocarcinoma	0	0.1089	-	WT	L858R	WT	-
NSLC-0555-T01	This study (phs001697.v2.p1)	IARC	Sherlock-Lung WGS	Russia	EUR	Female	Never smoker	no	yes	Squamous cell carcinoma	0	0.17928	+	Mut	WT	WT	+
NSLC-0556-T01	This study (phs001697.v2.p1)	IARC	Sherlock-Lung WGS	Russia	EUR	Female	Never smoker	yes	no	Adenocarcinoma	0	0.28681	+	WT	L858R	WT	-
NSLC-0558-T01	This study (phs001697.v2.p1)	IARC	Sherlock-Lung WGS	Russia	EUR	Male	Never smoker	yes	no	Adenocarcinoma	1	0.8048	-	Mut	WT	WT	-
NSLC-0560-T01	This study (phs001697.v2.p1)	IARC	Sherlock-Lung WGS	Russia	EUR	Male	Never smoker	no	yes	Adenocarcinoma	1	0.44792	+	WT	Others	WT	-
NSLC-0561-T01	This study (phs001697.v2.p1)	IARC	Sherlock-Lung WGS	Russia	EUR	Female	Never smoker	no	yes	Adenocarcinoma	1	0.54908	-	WT	Others	WT	-
NSLC-0562-T01	This study (phs001697.v2.p1)	IARC	Sherlock-Lung WGS	Romania	EUR	Female	Never smoker	no	yes	Adenocarcinoma	0	0.20958	+	Mut	Others	WT	-
NSLC-0563-T01	This study (phs001697.v2.p1)	IARC	Sherlock-Lung WGS	Poland	EUR	Male	Never smoker	yes	no	Adenocarcinoma	1	0.78078	-	WT	WT	G12C	-
NSLC-0564-T01	This study (phs001697.v2.p1)	IARC	Sherlock-Lung WGS	Poland	EUR	Male	Never smoker	yes	no	Squamous cell carcinoma	1	0.3024	-	Mut	WT	WT	-
NSLC-0566-T01	This study (phs001697.v2.p1)	IARC	Sherlock-Lung WGS	Romania	EUR	Female	Never smoker	no	yes	Adenocarcinoma	1	0.30008	-	WT	Others	WT	-
NSLC-0567-T01	This study (phs001697.v2.p1)	IARC	Sherlock-Lung WGS	Russia	EUR	Female	Never smoker	no	yes	Adenocarcinoma	1	0.69828	+	WT	Exon 19 del	WT	-
NSLC-0571-T01	This study (phs001697.v2.p1)	IARC	Sherlock-Lung WGS	Russia	EUR	Female	Never smoker	no	yes	Adenocarcinoma	0	0.230268	+	WT	WT	WT	+
NSLC-0572-T01	This study (phs001697.v2.p1)	IARC	Sherlock-Lung WGS	Russia	EUR	Female	Never smoker	no	yes	Adenocarcinoma	1	0.48951	-	WT	WT	G12D	-
NSLC-0574-T01	This study (phs001697.v2.p1)	IARC	Sherlock-Lung WGS	Romania	EUR	Female	Never smoker	no	yes	Adenocarcinoma	0	0.22792	+	WT	WT	Q61H	-
NSLC-0577-T01	This study (phs001697.v2.p1)	IARC	Sherlock-Lung WGS	Poland	EUR	Female	Never smoker	no	yes	Adenocarcinoma	1	0.32472	+	WT	L858R	WT	-
NSLC-0578-T01	This study (phs001697.v2.p1)	IARC	Sherlock-Lung WGS	Romania	EUR	Female	Never smoker	no	yes	Adenocarcinoma	1	0.47893	+	WT	WT	WT	-
NSLC-0579-T01	This study (phs001697.v2.p1)	IARC	Sherlock-Lung WGS	Russia	EUR	Female	Never smoker	no	yes	Adenocarcinoma	1	0.48081	+	WT	L858R	WT	-
NSLC-0580-T01	This study (phs001697.v2.p1)	IARC	Sherlock-Lung WGS	Russia	EUR	Female	Never smoker	no	yes	Adenocarcinoma	0	0.27748	+	WT	L858R	WT	-
NSLC-0583-T01	This study (phs001697.v2.p1)	IARC	Sherlock-Lung WGS	Russia	EUR	Female	Never smoker	no	yes	Adenocarcinoma	1	0.8241	-	WT	WT	WT	-
NSLC-0586-T01	This study (phs001697.v2.p1)	IARC	Sherlock-Lung WGS	Romania	EUR	Male	Never smoker	yes	no	Squamous cell carcinoma	1	0.5252	+	Mut	WT	WT	-
NSLC-0587-T01	This study (phs001697.v2.p1)	IARC	Sherlock-Lung WGS	Poland	EUR	Female	Never smoker	no	yes	Others	0	0.2483	+	WT	L858R	WT	-
NSLC-0588-T01	This study (phs001697.v2.p1)	IARC	Sherlock-Lung WGS	Poland	EUR	Female	Never smoker	no	yes	Adenocarcinoma	1	0.59334	-	WT	Exon 19 del	WT	-
NSLC-0589-T01	This study (phs001697.v2.p1)	IARC	Sherlock-Lung WGS	Czech Republic	EUR	Male	Never smoker	no	yes	Adenocarcinoma	0	0.247009	+	Mut	WT	WT	-
NSLC-0590-T01	This study (phs001697.v2.p1)	IARC	Sherlock-Lung WGS	Romania	EUR	Female	Never smoker	no	yes	Adenocarcinoma	0	0.13328	-	WT	WT	WT	-
NSLC-0593-T01	This study (phs001697.v2.p1)	IARC	Sherlock-Lung WGS	Russia	EUR	Male	Never smoker	no	yes	Adenocarcinoma	1	0.42355	+	WT	Others	WT	-
NSLC-0594-T01	This study (phs001697.v2.p1)	IARC	Sherlock-Lung WGS	Russia	EUR	Female	Never smoker	no	yes	Adenocarcinoma	0	0.2592	+	Mut	Exon 19 del	WT	-
NSLC-0598-T01	This study (phs001697.v2.p1)	IARC	Sherlock-Lung WGS	Romania	EUR	Female	Never smoker	no	yes	Adenocarcinoma	0	0.2392	+	WT	Others	WT	-
NSLC-0599-T01	This study (phs001697.v2.p1)	IARC	Sherlock-Lung WGS	Serbia	EUR	Female	Never smoker	no	yes	Adenocarcinoma	1	0.4947	+	Mut	Others	WT	-
NSLC-0600-T01	This study (phs001697.v2.p1)	IARC	Sherlock-Lung WGS	Poland	EUR	Female	Never smoker	no	yes	Adenocarcinoma	0	0.16167	-	WT	L858R	WT	-
NSLC-0601-T01	This study (phs001697.v2.p1)	IARC	Sherlock-Lung WGS	Romania	EUR	Female	Never smoker	no	yes	Adenocarcinoma	1	0.935121	-	WT	WT	WT	-
NSLC-0602-T01	This study (phs001697.v2.p1)	IARC	Sherlock-Lung WGS	Romania	EUR	Male	Never smoker	no	yes	Squamous cell carcinoma	1	0.3626	+	Mut	WT	WT	-
NSLC-0607-T01	This study (phs001697.v2.p1)	IARC	Sherlock-Lung WGS	Russia	EUR	Female	Never smoker	no	yes	Adenocarcinoma	1	0.3892	+	Mut	L858R	WT	-
NSLC-0608-T01	This study (phs001697.v2.p1)	IARC	Sherlock-Lung WGS	Russia	EUR	Female	Never smoker	no	yes	Adenocarcinoma	1	0.4563	-	WT	L858R	WT	-
NSLC-0610-T01	This study (phs001697.v2.p1)	IARC	Sherlock-Lung WGS	Czech Republic	EUR	Female	Never smoker	no	yes	Carcinoid tumor	1	0.8449	-	WT	WT	WT	-
NSLC-0611-T02	This study (phs001697.v2.p1)	IARC	Sherlock-Lung WGS	Serbia	EUR	Male	Never smoker	no	yes	Adenocarcinoma	0	0.22655	+	Mut	Exon 19 del	WT	-
NSLC-0613-T01	This study (phs001697.v2.p1)	IARC	Sherlock-Lung WGS	Romania	EUR	Male	Never smoker	no	yes	Adenocarcinoma	0	0.1437	+	WT	L858R	WT	-
NSLC-0614-T01	This study (phs001697.v2.p1)	IARC	Sherlock-Lung WGS	Romania	EUR	Female	Never smoker	no	yes	Carcinoid tumor	1	0.8668	-	WT	WT	WT	-
NSLC-0620-T01	This study (phs001697.v2.p1)	IARC	Sherlock-Lung WGS	Russia	EUR	Male	Never smoker	yes	no	Adenocarcinoma	1	0.60634	-	WT	WT	Others	-
NSLC-0621-T01	This study (phs001697.v2.p1)	IARC	Sherlock-Lung WGS	Russia	EUR	Female	Never smoker	no	yes	Adenocarcinoma	1	0.77616	+	Mut	WT	WT	-
NSLC-0622-T01	This study (phs001697.v2.p1)	IARC	Sherlock-Lung WGS	Serbia	EUR	Male	Never smoker	yes	no	Adenocarcinoma	1	0.66866	+	Mut	WT	WT	+
NSLC-0623-T01	This study (phs001697.v2.p1)	IARC	Sherlock-Lung WGS	Serbia	EUR	Female	Never smoker	no	yes	Adenocarcinoma	1	0.46035	+	Mut	Exon 19 del	WT	-
NSLC-0624-T01	This study (phs001697.v2.p1)	IARC	Sherlock-Lung WGS	Poland	EUR	Female	Never smoker	no	yes	Adenocarcinoma	1	0.4032	+	WT	WT	WT	+
NSLC-0625-T01	This study (phs001697.v2.p1)	IARC	Sherlock-Lung WGS	Romania	EUR	Female	Never smoker	no	yes	Adenocarcinoma	1	0.71352	-	WT	Exon 19 del	WT	-
NSLC-0626-T01	This study (phs001697.v2.p1)	IARC	Sherlock-Lung WGS	Romania	EUR	Female	Never smoker	no	yes	Adenocarcinoma	0	0.1005	+	WT	WT	WT	-
NSLC-0628-T01	This study (phs001697.v2.p1)	IARC	Sherlock-Lung WGS	Russia	EUR	Male	Never smoker	no	yes	Adenocarcinoma	0	0.12415	-	Mut	WT	WT	-
NSLC-0629-T01	This study (phs001697.v2.p1)	IARC	Sherlock-Lung WGS	Russia	EUR	Female	Never smoker	no	yes	Adenocarcinoma	1	0.37544	+	WT	WT	WT	+
NSLC-0632-T01	This study (phs001697.v2.p1)	IARC	Sherlock-Lung WGS	Russia	EUR	Female	Never smoker	no	yes	Adenocarcinoma	0	0.196711	+	WT	WT	WT	+
NSLC-0633-T01	This study (phs001697.v2.p1)	IARC	Sherlock-Lung WGS	Russia	EUR	Female	Never smoker	no	yes	Adenocarcinoma	1	0.56373	-	WT	WT	WT	+
NSLC-0634-T01	This study (phs001697.v2.p1)	IARC	Sherlock-Lung WGS	Poland	EUR	Female	Never smoker	yes	no	Adenocarcinoma	1	0.38184	+	WT	WT	WT	-
NSLC-0635-T01	This study (phs001697.v2.p1)	IARC	Sherlock-Lung WGS	Serbia	EUR	Female	Never smoker	no	yes	Carcinoid tumor	1	0.95296	-	WT	WT	WT	-
NSLC-0636-T01	This study (phs001697.v2.p1)	IARC	Sherlock-Lung WGS	Poland	EUR	Female	Never smoker	no	yes	Adenocarcinoma	0	0.11724	+	WT	WT	WT	-
NSLC-0637-T01	This study (phs001697.v2.p1)	IARC	Sherlock-Lung WGS	Romania	EUR	Male	Never smoker	yes	no	Squamous cell carcinoma	1	0.84168	-	Mut	WT	WT	-
NSLC-0638-T01	This study (phs001697.v2.p1)	IARC	Sherlock-Lung WGS	Romania	EUR	Female	Never smoker	yes	no	Adenocarcinoma	0	0.25947	+	Mut	WT	WT	+
NSLC-0640-T01	This study (phs001697.v2.p1)	IARC	Sherlock-Lung WGS	Romania	EUR	Male	Never smoker	no	yes	Adenocarcinoma	1	0.40016	-	WT	WT	G12D	-
NSLC-0641-T01	This study (phs001697.v2.p1)	IARC	Sherlock-Lung WGS	Serbia	EUR	Female	Never smoker	no	yes	Adenocarcinoma	0	0.26676	+	Mut	L858R	WT	-
NSLC-0642-T01	This study (phs001697.v2.p1)	IARC	Sherlock-Lung WGS	Poland	EUR	Female	Never smoker	no	yes	Carcinoid tumor	1	0.37777	-	WT	WT	WT	-
NSLC-0643-T01	This study (phs001697.v2.p1)	IARC	Sherlock-Lung WGS	Poland	EUR	Female	Never smoker	no	yes	Adenocarcinoma	1	0.5748	-	Mut	WT	WT	-
NSLC-0645-T01	This study (phs001697.v2.p1)	IARC	Sherlock-Lung WGS	Czech Republic	EUR	Female	Never smoker	no	yes	Adenocarcinoma	0	0.2255	+	WT	WT	WT	-
NSLC-0646-T01	This study (phs001697.v2.p1)	IARC	Sherlock-Lung WGS	Poland	EUR	Female	Never smoker	no	yes	Adenocarcinoma	1	0.493008	+	WT	WT	G12D	-
NSLC-0647-T01	This study (phs001697.v2.p1)	IARC	Sherlock-Lung WGS	Russia	EUR	Female	Never smoker	no	yes	Adenocarcinoma	1	0.34596	-	WT	WT	WT	-
NSLC-0648-T01	This study (phs001697.v2.p1)	IARC	Sherlock-Lung WGS	Russia	EUR	Female	Never smoker	yes	no	Adenocarcinoma	1	0.67728	-	Mut	L858R	WT	-
NSLC-0649-T01	This study (phs001697.v2.p1)	IARC	Sherlock-Lung WGS	Russia	EUR	Female	Never smoker	no	yes	Adenocarcinoma	1	0.31124	+	WT	Exon 19 del	WT	-
NSLC-0650-T01	This study (phs001697.v2.p1)	IARC	Sherlock-Lung WGS	Russia	AMR or Mixed	Female	Never smoker	no	yes	Adenocarcinoma	0	0.29145	+	Mut	WT	WT	+
NSLC-0651-T01	This study (phs001697.v2.p1)	IARC	Sherlock-Lung WGS	Romania	EUR	Male	Never smoker	no	yes	Adenocarcinoma	0	0.28296	+	WT	WT	WT	+
NSLC-0652-T01	This study (phs001697.v2.p1)	IARC	Sherlock-Lung WGS	Romania	EUR	Female	Never smoker	no	yes	Adenocarcinoma	1	0.69292	+	Mut	WT	WT	-
NSLC-0653-T01	This study (phs001697.v2.p1)	IARC	Sherlock-Lung WGS	Serbia	EUR	Male	Never smoker	yes	no	Adenocarcinoma	1	0.57741	+	Mut	WT	WT	-
NSLC-0654-T01	This study (phs001697.v2.p1)	IARC	Sherlock-Lung WGS	Poland	EUR	Female	Never smoker	no	yes	Carcinoid tumor	0	0.25	+	WT	WT	WT	-
NSLC-0655-T01	This study (phs001697.v2.p1)	IARC	Sherlock-Lung WGS	Russia	EUR	Male	Never smoker	no	yes	Adenocarcinoma	1	0.7373	+	WT	WT	WT	-
NSLC-0657-T01	This study (phs001697.v2.p1)	IARC	Sherlock-Lung WGS	Czech Republic	EUR	Female	Never smoker	no	yes	Adenocarcinoma	1	0.402	-	WT	WT	WT	-
NSLC-0658-T01	This study (phs001697.v2.p1)	IARC	Sherlock-Lung WGS	Russia	EUR	Female	Never smoker	no	yes	Adenocarcinoma	1	0.46755	+	WT	L858R	WT	-
NSLC-0659-T01	This study (phs001697.v2.p1)	IARC	Sherlock-Lung WGS	Russia	EUR	Male	Never smoker	no	yes	Adenocarcinoma	1	0.6965	-	WT	WT	WT	+
NSLC-0661-T01	This study (phs001697.v2.p1)	IARC	Sherlock-Lung WGS	Uzbekistan	AMR or Mixed	Male	Never smoker	no	yes	Squamous cell carcinoma	1	0.38142	+	WT	WT	WT	+
NSLC-0663-T01	This study (phs001697.v2.p1)	IARC	Sherlock-Lung WGS	Romania	EUR	Female	Never smoker	no	yes	Squamous cell carcinoma	1	0.3896	-	Mut	WT	WT	-
NSLC-0664-T01	This study (phs001697.v2.p1)	IARC	Sherlock-Lung WGS	Romania	EUR	Female	Never smoker	no	yes	Adenocarcinoma	1	0.3582	+	WT	L858R	WT	-
NSLC-0665-T01	This study (phs001697.v2.p1)	IARC	Sherlock-Lung WGS	Poland	EUR	Male	Never smoker	yes	no	Adenocarcinoma	0	0.11436	+	WT	WT	Q61H	-
NSLC-0666-T01	This study (phs001697.v2.p1)	IARC	Sherlock-Lung WGS	Poland	EUR	Male	Never smoker	no	yes	Adenocarcinoma	1	0.63257	-	WT	WT	WT	-
NSLC-0667-T01	This study (phs001697.v2.p1)	IARC	Sherlock-Lung WGS	Russia	EUR	Female	Never smoker	no	yes	Adenocarcinoma	1	0.56031	-	WT	WT	WT	-
NSLC-0668-T01	This study (phs001697.v2.p1)	IARC	Sherlock-Lung WGS	Russia	EUR	Male	Never smoker	yes	no	Adenosquamous carcinoma	1	0.65868	+	Mut	WT	WT	-
NSLC-0669-T01	This study (phs001697.v2.p1)	IARC	Sherlock-Lung WGS	Czech Republic	EUR	Female	Never smoker	no	yes	Adenocarcinoma	0	0.13326	-	Mut	WT	WT	-
NSLC-0670-T01	This study (phs001697.v2.p1)	IARC	Sherlock-Lung WGS	Russia	EUR	Female	Never smoker	no	yes	Adenocarcinoma	0	0.10505	+	Mut	WT	WT	-
NSLC-0671-T01	This study (phs001697.v2.p1)	IARC	Sherlock-Lung WGS	Russia	EUR	Female	Never smoker	no	yes	Adenocarcinoma	1	0.51107	+	WT	WT	WT	+
NSLC-0672-T01	This study (phs001697.v2.p1)	IARC	Sherlock-Lung WGS	Russia	EUR	Female	Never smoker	no	yes	Adenocarcinoma	1	0.67871	+	Mut	Exon 19 del	WT	-
NSLC-0673-T01	This study (phs001697.v2.p1)	IARC	Sherlock-Lung WGS	Russia	EUR	Female	Never smoker	yes	no	Adenocarcinoma	1	0.75075	+	Mut	WT	WT	-
NSLC-0674-T01	This study (phs001697.v2.p1)	IARC	Sherlock-Lung WGS	Russia	AMR or Mixed	Female	Never smoker	no	yes	Adenocarcinoma	1	0.3708	-	WT	WT	WT	-
NSLC-0675-T01	This study (phs001697.v2.p1)	IARC	Sherlock-Lung WGS	Romania	EUR	Female	Never smoker	no	yes	Adenocarcinoma	1	0.43559	+	WT	WT	Q61H	-
NSLC-0676-T01	This study (phs001697.v2.p1)	IARC	Sherlock-Lung WGS	Serbia	EUR	Female	Never smoker	no	yes	Adenocarcinoma	0	0.23	-	WT	WT	G12D	-
NSLC-0677-T01	This study (phs001697.v2.p1)	IARC	Sherlock-Lung WGS	Poland	EUR	Male	Never smoker	no	yes	Others	1	0.98334	+	Mut	WT	WT	-
NSLC-0678-T01	This study (phs001697.v2.p1)	IARC	Sherlock-Lung WGS	Poland	EUR	Male	Never smoker	yes	no	Adenocarcinoma	0	0.11591	-	WT	WT	WT	-
NSLC-0680-T01	This study (phs001697.v2.p1)	IARC	Sherlock-Lung WGS	Czech Republic	EUR	Female	Never smoker	no	yes	Adenocarcinoma	1	0.5115	-	WT	WT	G12C	-
NSLC-0681-T01	This study (phs001697.v2.p1)	IARC	Sherlock-Lung WGS	Czech Republic	EUR	Female	Never smoker	yes	no	Others	1	0.9519	+	Mut	WT	WT	-
NSLC-0683-T01	This study (phs001697.v2.p1)	IARC	Sherlock-Lung WGS	Russia	EUR	Female	Never smoker	no	yes	Adenocarcinoma	1	0.7437	-	WT	WT	WT	+
NSLC-0684-T01	This study (phs001697.v2.p1)	IARC	Sherlock-Lung WGS	Russia	EUR	Female	Never smoker	no	yes	Adenocarcinoma	1	0.49827	-	Mut	WT	WT	+
NSLC-0685-T01	This study (phs001697.v2.p1)	IARC	Sherlock-Lung WGS	Russia	EUR	Female	Never smoker	no	yes	Adenocarcinoma	1	0.65076	+	Mut	Others	WT	-
NSLC-0687-T01	This study (phs001697.v2.p1)	IARC	Sherlock-Lung WGS	Romania	EUR	Male	Never smoker	yes	no	Adenocarcinoma	0	0.123881	-	WT	WT	G12D	-
NSLC-0689-T01	This study (phs001697.v2.p1)	IARC	Sherlock-Lung WGS	Poland	EUR	Female	Never smoker	no	yes	Adenocarcinoma	1	0.603	-	WT	WT	WT	+
NSLC-0690-T01	This study (phs001697.v2.p1)	IARC	Sherlock-Lung WGS	Serbia	EUR	Male	Never smoker	no	yes	Adenocarcinoma	1	0.4656	+	Mut	Others	WT	-
NSLC-0691-T01	This study (phs001697.v2.p1)	IARC	Sherlock-Lung WGS	Russia	EUR	Male	Never smoker	yes	no	Adenosquamous carcinoma	1	0.42271	-	Mut	WT	WT	-
NSLC-0692-T01	This study (phs001697.v2.p1)	IARC	Sherlock-Lung WGS	Russia	EUR	Female	Never smoker	yes	no	Squamous cell carcinoma	1	0.4444	-	WT	WT	WT	-
NSLC-0693-T01	This study (phs001697.v2.p1)	IARC	Sherlock-Lung WGS	Czech Republic	EUR	Male	Never smoker	no	yes	Others	1	0.58688	+	WT	WT	WT	-
NSLC-0696-T01	This study (phs001697.v2.p1)	IARC	Sherlock-Lung WGS	Russia	AMR or Mixed	Female	Never smoker	no	yes	Adenocarcinoma	1	0.4653	+	Mut	Others	WT	-
NSLC-0697-T01	This study (phs001697.v2.p1)	IARC	Sherlock-Lung WGS	Russia	EUR	Female	Never smoker	no	yes	Adenocarcinoma	0	0.15075	+	Mut	Others	WT	-
NSLC-0699-T01	This study (phs001697.v2.p1)	IARC	Sherlock-Lung WGS	Romania	EUR	Female	Never smoker	no	yes	Carcinoid tumor	1	0.89979	-	WT	WT	WT	-
NSLC-0701-T01	This study (phs001697.v2.p1)	IARC	Sherlock-Lung WGS	Poland	EUR	Female	Never smoker	no	yes	Adenocarcinoma	1	0.48116	+	Mut	Others	WT	-
NSLC-0702-T01	This study (phs001697.v2.p1)	IARC	Sherlock-Lung WGS	Czech Republic	EUR	Female	Never smoker	no	yes	Adenocarcinoma	1	0.7326	-	WT	WT	WT	+
NSLC-0703-T01	This study (phs001697.v2.p1)	IARC	Sherlock-Lung WGS	Russia	EUR	Male	Never smoker	no	yes	Adenocarcinoma	0	0.1287	+	WT	WT	G12V	-
NSLC-0709-T01	This study (phs001697.v2.p1)	IARC	Sherlock-Lung WGS	Russia	AMR or Mixed	Female	Never smoker	no	yes	Adenocarcinoma	0	0.13	-	WT	WT	WT	-
NSLC-0710-T01	This study (phs001697.v2.p1)	IARC	Sherlock-Lung WGS	Russia	EUR	Female	Never smoker	no	yes	Adenocarcinoma	0	0.13622	-	WT	WT	WT	+
NSLC-0711-T01	This study (phs001697.v2.p1)	IARC	Sherlock-Lung WGS	Romania	EUR	Female	Never smoker	no	yes	Adenocarcinoma	0	0.231	-	WT	WT	G12V	-
NSLC-0712-T01	This study (phs001697.v2.p1)	IARC	Sherlock-Lung WGS	Serbia	EUR	Female	Never smoker	no	yes	Carcinoid tumor	1	0.82751	-	WT	WT	WT	-
NSLC-0713-T01	This study (phs001697.v2.p1)	IARC	Sherlock-Lung WGS	Poland	EUR	Female	Never smoker	no	yes	Adenocarcinoma	1	0.32142	-	WT	Others	WT	-
NSLC-0716-T01	This study (phs001697.v2.p1)	IARC	Sherlock-Lung WGS	Serbia	EUR	Female	Never smoker	no	yes	Adenocarcinoma	1	0.7395	+	WT	WT	WT	+
NSLC-0717-T01	This study (phs001697.v2.p1)	IARC	Sherlock-Lung WGS	Poland	EUR	Female	Never smoker	no	yes	Carcinoid tumor	1	0.98432	-	WT	WT	WT	-
NSLC-0719-T01	This study (phs001697.v2.p1)	IARC	Sherlock-Lung WGS	Russia	EUR	Female	Never smoker	no	yes	Adenosquamous carcinoma	1	0.72489	-	WT	WT	WT	-
NSLC-0720-T01	This study (phs001697.v2.p1)	IARC	Sherlock-Lung WGS	Russia	EUR	Female	Never smoker	no	yes	Adenocarcinoma	0	0.20748	+	WT	WT	WT	-
NSLC-0721-T01	This study (phs001697.v2.p1)	IARC	Sherlock-Lung WGS	Russia	AMR or Mixed	Male	Never smoker	no	yes	Adenocarcinoma	1	0.55512	+	WT	WT	WT	-
NSLC-0722-T01	This study (phs001697.v2.p1)	IARC	Sherlock-Lung WGS	Russia	EUR	Female	Never smoker	no	yes	Adenocarcinoma	1	0.63867	+	Mut	Others	WT	-
NSLC-0723-T01	This study (phs001697.v2.p1)	IARC	Sherlock-Lung WGS	Romania	EUR	Female	Never smoker	no	yes	Adenocarcinoma	1	0.31372	+	WT	L858R	WT	-
NSLC-0724-T01	This study (phs001697.v2.p1)	IARC	Sherlock-Lung WGS	Serbia	EUR	Female	Never smoker	yes	no	Adenocarcinoma	0	0.13734	+	Mut	WT	WT	-
NSLC-0726-T01	This study (phs001697.v2.p1)	IARC	Sherlock-Lung WGS	Poland	EUR	Female	Never smoker	no	yes	Carcinoid tumor	1	0.954203	-	WT	WT	WT	-
NSLC-0728-T01	This study (phs001697.v2.p1)	IARC	Sherlock-Lung WGS	Serbia	EUR	Female	Never smoker	yes	no	Squamous cell carcinoma	0	0.2076	+	Mut	WT	G12C	-
NSLC-0729-T01	This study (phs001697.v2.p1)	IARC	Sherlock-Lung WGS	Poland	EUR	Female	Never smoker	no	yes	Adenocarcinoma	0	0.12714	+	Mut	Exon 19 del	WT	-
NSLC-0731-T01	This study (phs001697.v2.p1)	IARC	Sherlock-Lung WGS	Russia	EUR	Female	Never smoker	no	yes	Adenocarcinoma	0	0.286747	+	Mut	L858R	WT	-
NSLC-0732-T01	This study (phs001697.v2.p1)	IARC	Sherlock-Lung WGS	Russia	EUR	Female	Never smoker	no	yes	Adenocarcinoma	1	0.57798	+	WT	L858R	WT	-
NSLC-0733-T01	This study (phs001697.v2.p1)	IARC	Sherlock-Lung WGS	Russia	EUR	Female	Never smoker	no	yes	Adenocarcinoma	1	0.65538	+	WT	Exon 19 del	WT	-
NSLC-0734-T01	This study (phs001697.v2.p1)	IARC	Sherlock-Lung WGS	Russia	EUR	Female	Never smoker	no	yes	Adenocarcinoma	1	0.47893	-	Mut	WT	Others	-
NSLC-0737-T01	This study (phs001697.v2.p1)	IARC	Sherlock-Lung WGS	Russia	EUR	Female	Never smoker	no	yes	Adenocarcinoma	1	0.49049	+	WT	L858R	WT	-
NSLC-0739-T01	This study (phs001697.v2.p1)	IARC	Sherlock-Lung WGS	Russia	EUR	Female	Never smoker	no	yes	Adenocarcinoma	0	0.190476	+	WT	Others	WT	-
NSLC-0740-T01	This study (phs001697.v2.p1)	IARC	Sherlock-Lung WGS	Russia	EUR	Female	Never smoker	no	yes	Adenocarcinoma	1	0.77844	-	WT	WT	WT	+
NSLC-0741-T01	This study (phs001697.v2.p1)	IARC	Sherlock-Lung WGS	Russia	EUR	Female	Never smoker	no	yes	Adenocarcinoma	1	0.5832	-	WT	WT	G12V	-
NSLC-0742-T01	This study (phs001697.v2.p1)	IARC	Sherlock-Lung WGS	Russia	EUR	Female	Never smoker	no	yes	Adenocarcinoma	1	0.40385	+	Mut	Others	WT	-
NSLC-0743-T01	This study (phs001697.v2.p1)	IARC	Sherlock-Lung WGS	Russia	EUR	Male	Never smoker	yes	no	Adenosquamous carcinoma	0	0.19342	+	Mut	WT	WT	-
NSLC-0744-T01	This study (phs001697.v2.p1)	IARC	Sherlock-Lung WGS	Russia	EUR	Female	Never smoker	no	yes	Adenocarcinoma	0	0.10483	+	WT	WT	WT	-
NSLC-0746-T01	This study (phs001697.v2.p1)	IARC	Sherlock-Lung WGS	Russia	AMR or Mixed	Female	Never smoker	no	yes	Adenocarcinoma	1	0.351	-	WT	L858R	WT	-
NSLC-0749-T01	This study (phs001697.v2.p1)	IARC	Sherlock-Lung WGS	Russia	EUR	Female	Never smoker	no	yes	Adenocarcinoma	1	0.37772	+	Mut	Others	WT	-
NSLC-0750-T01	This study (phs001697.v2.p1)	IARC	Sherlock-Lung WGS	Russia	EUR	Female	Never smoker	no	yes	Adenocarcinoma	1	0.4617	+	WT	WT	WT	+
NSLC-0752-T01	This study (phs001697.v2.p1)	IARC	Sherlock-Lung WGS	Russia	AMR or Mixed	Male	Never smoker	no	yes	Adenocarcinoma	1	0.3964	+	WT	L858R	WT	-
NSLC-0755-T01	This study (phs001697.v2.p1)	IARC	Sherlock-Lung WGS	Russia	EUR	Female	Never smoker	no	yes	Squamous cell carcinoma	1	0.3536	+	Mut	WT	WT	-
NSLC-0756-T01	This study (phs001697.v2.p1)	IARC	Sherlock-Lung WGS	Azerbaijan	AMR or Mixed	Male	Never smoker	yes	no	Adenocarcinoma	1	0.83076	+	Mut	WT	WT	-
NSLC-0757-T01	This study (phs001697.v2.p1)	IARC	Sherlock-Lung WGS	Russia	AMR or Mixed	Female	Never smoker	no	yes	Adenocarcinoma	1	0.37888	+	Mut	WT	WT	-
NSLC-0760-T01	This study (phs001697.v2.p1)	IARC	Sherlock-Lung WGS	Russia	EUR	Female	Never smoker	no	yes	Adenocarcinoma	1	0.42107	+	WT	Exon 19 del	WT	-
NSLC-0761-T01	This study (phs001697.v2.p1)	IARC	Sherlock-Lung WGS	Russia	EUR	Female	Never smoker	no	yes	Adenocarcinoma	0	0.291	+	WT	WT	WT	-
NSLC-0762-T01	This study (phs001697.v2.p1)	IARC	Sherlock-Lung WGS	Russia	EUR	Female	Never smoker	no	yes	Adenocarcinoma	1	0.31168	+	Mut	L858R	WT	-
NSLC-0763-T01	This study (phs001697.v2.p1)	Harvard	Sherlock-Lung WGS	USA_Massachusetts	EUR	Female	Never smoker	no	yes	Adenocarcinoma	0	0.12012	-	WT	L858R	WT	-
NSLC-0765-T01	This study (phs001697.v2.p1)	Harvard	Sherlock-Lung WGS	USA_Illinois	EUR	Female	Never smoker	no	yes	Adenocarcinoma	1	0.5353	+	WT	Others	WT	-
NSLC-0768-T01	This study (phs001697.v2.p1)	Harvard	Sherlock-Lung WGS	USA_Massachusetts	EUR	Male	Never smoker	no	yes	Carcinoid tumor	1	0.35668	-	WT	WT	WT	-
NSLC-0769-T01	This study (phs001697.v2.p1)	Harvard	Sherlock-Lung WGS	Portugal	EUR	Female	Never smoker	no	yes	Adenocarcinoma	0	0.24225	-	WT	L858R	WT	-
NSLC-0770-T01	This study (phs001697.v2.p1)	Harvard	Sherlock-Lung WGS	USA_New York	EUR	Female	Never smoker	no	yes	Adenocarcinoma	0	0.2525	+	WT	WT	WT	-
NSLC-0771-T01	This study (phs001697.v2.p1)	Harvard	Sherlock-Lung WGS	USA_Massachusetts	EUR	Female	Never smoker	no	yes	Carcinoid tumor	1	0.81432	-	WT	WT	WT	-
NSLC-0772-T01	This study (phs001697.v2.p1)	Harvard	Sherlock-Lung WGS	USA_Massachusetts	EUR	Female	Never smoker	no	yes	Adenocarcinoma	0	0.22011	-	WT	Exon 19 del	WT	-
NSLC-0773-T01	This study (phs001697.v2.p1)	Harvard	Sherlock-Lung WGS	USA_Massachusetts	EUR	Female	Never smoker	no	yes	Adenocarcinoma	0	0.292934	+	WT	Exon 19 del	WT	-
NSLC-0774-T01	This study (phs001697.v2.p1)	Harvard	Sherlock-Lung WGS	USA_New York	EUR	Female	Never smoker	no	yes	Adenocarcinoma	1	0.54378	+	WT	WT	WT	-
NSLC-0775-T01	This study (phs001697.v2.p1)	Harvard	Sherlock-Lung WGS	USA_Rhode Island	EUR	Male	Never smoker	no	yes	Adenocarcinoma	1	0.3016	-	WT	WT	WT	+
NSLC-0776-T01	This study (phs001697.v2.p1)	Harvard	Sherlock-Lung WGS	USA_Massachusetts	EUR	Male	Never smoker	no	yes	Adenocarcinoma	0	0.18072	+	WT	Others	WT	-
NSLC-0777-T01	This study (phs001697.v2.p1)	Harvard	Sherlock-Lung WGS	USA_Massachusetts	EUR	Female	Never smoker	no	yes	Adenocarcinoma	1	0.46201	+	WT	L858R	WT	-
NSLC-0778-T01	This study (phs001697.v2.p1)	Harvard	Sherlock-Lung WGS	USA_Massachusetts	EUR	Female	Never smoker	no	yes	Adenocarcinoma	1	0.43428	-	WT	WT	WT	-
NSLC-0780-T01	This study (phs001697.v2.p1)	Harvard	Sherlock-Lung WGS	USA_Massachusetts	EUR	Female	Never smoker	no	yes	Adenocarcinoma	0	0.18544	-	WT	L858R	WT	-
NSLC-0781-T01	This study (phs001697.v2.p1)	Harvard	Sherlock-Lung WGS	USA_Massachusetts	EUR	Female	Never smoker	no	yes	Carcinoid tumor	1	0.46156	-	WT	WT	WT	-
NSLC-0783-T01	This study (phs001697.v2.p1)	Harvard	Sherlock-Lung WGS	USA_Massachusetts	EUR	Female	Never smoker	no	yes	Adenocarcinoma	0	0.1615	-	WT	WT	G12D	-
NSLC-0784-T01	This study (phs001697.v2.p1)	Harvard	Sherlock-Lung WGS	USA_Massachusetts	EUR	Female	Never smoker	no	yes	Adenocarcinoma	1	0.7049	-	WT	L858R	WT	-
NSLC-0785-T01	This study (phs001697.v2.p1)	Harvard	Sherlock-Lung WGS	Philippines	EAS	Male	Never smoker	no	yes	Adenocarcinoma	0	0.265674	+	WT	Exon 19 del	WT	-
NSLC-0786-T01	This study (phs001697.v2.p1)	Harvard	Sherlock-Lung WGS	USA_Massachusetts	EUR	Female	Never smoker	no	yes	Adenocarcinoma	1	0.5304	-	WT	Others	WT	-
NSLC-0787-T01	This study (phs001697.v2.p1)	Harvard	Sherlock-Lung WGS	USA_Massachusetts	EUR	Female	Never smoker	no	yes	Adenocarcinoma	0	0.21868	-	WT	Exon 19 del	WT	-
NSLC-0788-T01	This study (phs001697.v2.p1)	Harvard	Sherlock-Lung WGS	USA_Massachusetts	EUR	Female	Never smoker	no	yes	Adenocarcinoma	1	0.6336	+	WT	WT	WT	-
NSLC-0791-T01	This study (phs001697.v2.p1)	Harvard	Sherlock-Lung WGS	USA_Massachusetts	EUR	Male	Never smoker	no	yes	Adenocarcinoma	1	0.55242	-	Mut	WT	G12D	-
NSLC-0792-T01	This study (phs001697.v2.p1)	Harvard	Sherlock-Lung WGS	USA_Maine	EUR	Female	Never smoker	no	yes	Carcinoid tumor	1	0.8586	-	WT	WT	WT	-
NSLC-0793-T01	This study (phs001697.v2.p1)	Harvard	Sherlock-Lung WGS	Poland	EUR	Female	Never smoker	no	yes	Adenocarcinoma	1	0.5238	-	WT	WT	WT	-
NSLC-0794-T01	This study (phs001697.v2.p1)	Harvard	Sherlock-Lung WGS	USA_Massachusetts	EUR	Female	Never smoker	no	yes	Adenocarcinoma	0	0.29987	-	WT	L858R	WT	-
NSLC-0795-T01	This study (phs001697.v2.p1)	Harvard	Sherlock-Lung WGS	USA_Massachusetts	EUR	Female	Never smoker	no	yes	Adenocarcinoma	1	0.36936	-	WT	Exon 19 del	WT	-
NSLC-0800-T01	This study (phs001697.v2.p1)	Valencia	Sherlock-Lung WGS	Spain	EUR	Female	Never smoker	no	yes	Carcinoid tumor	1	0.78842	-	WT	WT	WT	-
NSLC-0801-T01	This study (phs001697.v2.p1)	Valencia	Sherlock-Lung WGS	Spain	EUR	Female	Never smoker	no	yes	Adenocarcinoma	0	0.12144	+	WT	L858R	WT	-
NSLC-0802-T01	This study (phs001697.v2.p1)	Toronto	Sherlock-Lung WGS	Canada_Ontario	AFR	Female	Never smoker	no	yes	Adenocarcinoma	1	0.48657	+	Mut	Exon 19 del	WT	-
NSLC-0803-T01	This study (phs001697.v2.p1)	Toronto	Sherlock-Lung WGS	Canada_Ontario	EAS	Female	Never smoker	no	yes	Adenocarcinoma	1	0.45012	-	WT	Others	WT	-
NSLC-0804-T01	This study (phs001697.v2.p1)	Toronto	Sherlock-Lung WGS	Canada_Ontario	EAS	Male	Never smoker	no	yes	Adenocarcinoma	1	0.5088	+	WT	Others	WT	-
NSLC-0805-T01	This study (phs001697.v2.p1)	Toronto	Sherlock-Lung WGS	Canada_Ontario	AMR or Mixed	Female	Never smoker	no	yes	Squamous cell carcinoma	0	0.27135	+	WT	WT	WT	-
NSLC-0806-T01	This study (phs001697.v2.p1)	Toronto	Sherlock-Lung WGS	Canada_Ontario	EAS	Female	Never smoker	no	yes	Adenocarcinoma	1	0.3705	+	WT	L858R	WT	-
NSLC-0807-T01	This study (phs001697.v2.p1)	Toronto	Sherlock-Lung WGS	Canada_Ontario	EAS	Female	Never smoker	no	yes	Adenocarcinoma	1	0.530901	+	Mut	Others	WT	-
NSLC-0808-T01	This study (phs001697.v2.p1)	Toronto	Sherlock-Lung WGS	Canada_Ontario	EAS	Female	Never smoker	no	yes	Adenocarcinoma	0	0.231255	+	Mut	L858R	WT	-
NSLC-0809-T01	This study (phs001697.v2.p1)	Toronto	Sherlock-Lung WGS	Canada_Ontario	EAS	Female	Never smoker	yes	no	Adenocarcinoma	0	0.1093	+	WT	L858R	WT	-
NSLC-0811-T01	This study (phs001697.v2.p1)	Toronto	Sherlock-Lung WGS	Canada_Ontario	EAS	Male	Never smoker	no	yes	Adenocarcinoma	0	0.426779	+	Mut	L858R	WT	-
NSLC-0812-T01	This study (phs001697.v2.p1)	Toronto	Sherlock-Lung WGS	Canada_Ontario	EAS	Female	Never smoker	no	yes	Adenocarcinoma	1	0.45364	+	Mut	Exon 19 del	WT	-
NSLC-0813-T01	This study (phs001697.v2.p1)	Toronto	Sherlock-Lung WGS	Canada_Ontario	EUR	Male	Never smoker	yes	no	Adenocarcinoma	1	0.79237	-	Mut	L858R	WT	-
NSLC-0814-T01	This study (phs001697.v2.p1)	Toronto	Sherlock-Lung WGS	Canada_Ontario	EAS	Female	Never smoker	no	yes	Adenocarcinoma	0	0.18018	+	Mut	L858R	WT	-
NSLC-0821-T01	This study (phs001697.v2.p1)	Taiwan	Sherlock-Lung WGS	Taiwan	EAS	Male	Never smoker	no	yes	Adenocarcinoma	0	0.21186	+	Mut	Exon 19 del	WT	-
NSLC-0822-T01	This study (phs001697.v2.p1)	Taiwan	Sherlock-Lung WGS	Taiwan	EAS	Female	Never smoker	no	yes	Adenocarcinoma	0	0.2548	+	WT	L858R	WT	-
NSLC-0823-T01	This study (phs001697.v2.p1)	Taiwan	Sherlock-Lung WGS	Taiwan	EAS	Female	Never smoker	no	yes	Adenocarcinoma	1	0.41	+	Mut	WT	WT	-
NSLC-0825-T01	This study (phs001697.v2.p1)	Taiwan	Sherlock-Lung WGS	Taiwan	EAS	Female	Never smoker	no	yes	Adenocarcinoma	0	0.27927	+	WT	Exon 19 del	WT	-
NSLC-0826-T01	This study (phs001697.v2.p1)	Taiwan	Sherlock-Lung WGS	Taiwan	EAS	Female	Never smoker	no	yes	Adenocarcinoma	1	0.68172	+	WT	Exon 19 del	WT	-
NSLC-0827-T01	This study (phs001697.v2.p1)	Taiwan	Sherlock-Lung WGS	Taiwan	EAS	Male	Never smoker	no	yes	Adenocarcinoma	1	0.73219	-	WT	Exon 19 del	WT	-
NSLC-0828-T01	This study (phs001697.v2.p1)	Taiwan	Sherlock-Lung WGS	Taiwan	EAS	Female	Never smoker	no	yes	Adenocarcinoma	0	0.16184	-	WT	L858R	WT	-
NSLC-0829-T01	This study (phs001697.v2.p1)	Taiwan	Sherlock-Lung WGS	Taiwan	EAS	Female	Never smoker	no	yes	Adenocarcinoma	0	0.2425	+	Mut	Others	WT	-
NSLC-0830-T01	This study (phs001697.v2.p1)	Taiwan	Sherlock-Lung WGS	Taiwan	EAS	Female	Never smoker	no	yes	Adenocarcinoma	0	0.1155	-	WT	Others	WT	-
NSLC-0831-T01	This study (phs001697.v2.p1)	Taiwan	Sherlock-Lung WGS	Taiwan	EAS	Female	Never smoker	no	yes	Adenocarcinoma	0	0.1922	+	Mut	L858R	WT	-
NSLC-0832-T01	This study (phs001697.v2.p1)	Taiwan	Sherlock-Lung WGS	Taiwan	EAS	Male	Never smoker	no	yes	Adenocarcinoma	1	0.66708	-	WT	WT	WT	+
NSLC-0833-T01	This study (phs001697.v2.p1)	Taiwan	Sherlock-Lung WGS	Taiwan	EAS	Female	Never smoker	no	yes	Adenocarcinoma	1	0.5415	-	WT	WT	WT	-
NSLC-0834-T01	This study (phs001697.v2.p1)	Taiwan	Sherlock-Lung WGS	Taiwan	EAS	Male	Never smoker	no	yes	Adenocarcinoma	1	0.30256	+	Mut	Others	WT	-
NSLC-0835-T01	This study (phs001697.v2.p1)	Taiwan	Sherlock-Lung WGS	Taiwan	EAS	Male	Never smoker	no	yes	Adenocarcinoma	0	0.2368	+	WT	L858R	WT	-
NSLC-0836-T01	This study (phs001697.v2.p1)	Taiwan	Sherlock-Lung WGS	Taiwan	EAS	Female	Never smoker	no	yes	Adenocarcinoma	1	0.30597	+	Mut	L858R	WT	-
NSLC-0837-T01	This study (phs001697.v2.p1)	Taiwan	Sherlock-Lung WGS	Taiwan	EAS	Male	Never smoker	no	yes	Adenocarcinoma	0	0.119921	-	WT	L858R	WT	-
NSLC-0838-T01	This study (phs001697.v2.p1)	Taiwan	Sherlock-Lung WGS	Taiwan	EAS	Female	Never smoker	no	yes	Adenocarcinoma	0	0.309368	+	WT	L858R	WT	-
NSLC-0839-T01	This study (phs001697.v2.p1)	Taiwan	Sherlock-Lung WGS	Taiwan	EAS	Female	Never smoker	no	yes	Adenocarcinoma	1	0.74888	-	WT	L858R	WT	-
NSLC-0840-T01	This study (phs001697.v2.p1)	Taiwan	Sherlock-Lung WGS	Taiwan	EAS	Male	Never smoker	no	yes	Adenocarcinoma	1	0.46812	+	WT	L858R	WT	-
NSLC-0841-T01	This study (phs001697.v2.p1)	Taiwan	Sherlock-Lung WGS	Taiwan	EAS	Male	Never smoker	no	yes	Adenosquamous carcinoma	1	0.396	+	WT	Exon 19 del	WT	-
NSLC-0842-T01	This study (phs001697.v2.p1)	Taiwan	Sherlock-Lung WGS	Taiwan	EAS	Female	Never smoker	no	yes	Adenocarcinoma	1	0.63315	+	WT	L858R	WT	-
NSLC-0844-T01	This study (phs001697.v2.p1)	Taiwan	Sherlock-Lung WGS	Taiwan	EAS	Male	Never smoker	no	yes	Adenocarcinoma	1	0.68724	-	WT	WT	WT	-
NSLC-0845-T01	This study (phs001697.v2.p1)	Taiwan	Sherlock-Lung WGS	Taiwan	EAS	Female	Never smoker	no	yes	Adenocarcinoma	0	0.2901	-	Mut	Others	WT	-
NSLC-0846-T01	This study (phs001697.v2.p1)	Taiwan	Sherlock-Lung WGS	Taiwan	EAS	Female	Never smoker	no	yes	Adenocarcinoma	0	0.27054	-	WT	WT	WT	-
NSLC-0847-T01	This study (phs001697.v2.p1)	Taiwan	Sherlock-Lung WGS	Taiwan	EAS	Male	Never smoker	no	yes	Adenocarcinoma	1	0.41246	+	Mut	L858R	WT	-
NSLC-0850-T01	This study (phs001697.v2.p1)	Taiwan	Sherlock-Lung WGS	Taiwan	EAS	Female	Never smoker	no	yes	Adenocarcinoma	1	0.50225	+	WT	Exon 19 del	WT	-
NSLC-0852-T01	This study (phs001697.v2.p1)	Taiwan	Sherlock-Lung WGS	Taiwan	EAS	Female	Never smoker	no	yes	Adenocarcinoma	1	0.36112	+	WT	Exon 19 del	WT	-
NSLC-0853-T01	This study (phs001697.v2.p1)	Taiwan	Sherlock-Lung WGS	Taiwan	EAS	Male	Never smoker	no	yes	Adenocarcinoma	1	0.52735	+	WT	WT	WT	-
NSLC-0854-T01	This study (phs001697.v2.p1)	Taiwan	Sherlock-Lung WGS	Taiwan	EAS	Female	Never smoker	no	yes	Adenocarcinoma	0	0.20874	-	WT	WT	WT	+
NSLC-0855-T01	This study (phs001697.v2.p1)	Taiwan	Sherlock-Lung WGS	Taiwan	EAS	Male	Never smoker	yes	no	Squamous cell carcinoma	1	0.55384	+	Mut	WT	WT	-
NSLC-0856-T01	This study (phs001697.v2.p1)	Taiwan	Sherlock-Lung WGS	Taiwan	EAS	Female	Never smoker	no	yes	Adenocarcinoma	0	0.17784	+	Mut	Exon 19 del	WT	-
NSLC-0858-T01	This study (phs001697.v2.p1)	Taiwan	Sherlock-Lung WGS	Taiwan	EAS	Female	Never smoker	no	yes	Adenocarcinoma	1	0.55385	-	WT	Exon 19 del	WT	-
NSLC-0859-T01	This study (phs001697.v2.p1)	Taiwan	Sherlock-Lung WGS	Taiwan	EAS	Female	Never smoker	no	yes	Adenocarcinoma	1	0.69621	+	Mut	Others	WT	-
NSLC-0860-T01	This study (phs001697.v2.p1)	Taiwan	Sherlock-Lung WGS	Taiwan	EAS	Male	Never smoker	no	yes	Adenocarcinoma	0	0.1295	-	WT	WT	WT	-
NSLC-0861-T01	This study (phs001697.v2.p1)	Taiwan	Sherlock-Lung WGS	Taiwan	EAS	Female	Never smoker	no	yes	Adenocarcinoma	0	0.29574	-	Mut	WT	WT	+
NSLC-0865-T01	This study (phs001697.v2.p1)	Taiwan	Sherlock-Lung WGS	Taiwan	EAS	Male	Never smoker	no	yes	Adenocarcinoma	0	0.1009	+	WT	WT	WT	-
NSLC-0866-T01	This study (phs001697.v2.p1)	Taiwan	Sherlock-Lung WGS	Taiwan	EAS	Female	Never smoker	no	yes	Adenocarcinoma	0	0.26992	+	Mut	Exon 19 del	WT	-
NSLC-0870-T01	This study (phs001697.v2.p1)	Taiwan	Sherlock-Lung WGS	Taiwan	EAS	Female	Never smoker	no	yes	Adenocarcinoma	0	0.26298	-	Mut	Others	WT	-
NSLC-0874-T01	This study (phs001697.v2.p1)	Taiwan	Sherlock-Lung WGS	Taiwan	EAS	Male	Never smoker	no	yes	Carcinoid tumor	1	0.9139	-	WT	WT	WT	-
NSLC-0875-T01	This study (phs001697.v2.p1)	Taiwan	Sherlock-Lung WGS	Taiwan	EAS	Female	Never smoker	no	yes	Adenocarcinoma	1	0.41286	+	Mut	Exon 19 del	WT	-
NSLC-0876-T01	This study (phs001697.v2.p1)	Taiwan	Sherlock-Lung WGS	Taiwan	EAS	Female	Never smoker	no	yes	Adenocarcinoma	1	0.46092	-	WT	WT	WT	-
NSLC-0877-T01	This study (phs001697.v2.p1)	Taiwan	Sherlock-Lung WGS	Taiwan	EAS	Female	Never smoker	no	yes	Adenocarcinoma	0	0.233837	+	Mut	L858R	WT	-
NSLC-0879-T01	This study (phs001697.v2.p1)	Taiwan	Sherlock-Lung WGS	Taiwan	EAS	Female	Never smoker	no	yes	Adenocarcinoma	1	0.46368	+	Mut	L858R	WT	-
NSLC-0881-T01	This study (phs001697.v2.p1)	Taiwan	Sherlock-Lung WGS	Taiwan	EAS	Female	Never smoker	no	yes	Adenocarcinoma	1	0.43009	+	WT	L858R	WT	-
NSLC-0882-T01	This study (phs001697.v2.p1)	Taiwan	Sherlock-Lung WGS	Taiwan	EAS	Female	Never smoker	no	yes	Adenocarcinoma	0	0.24048	+	Mut	Others	WT	-
NSLC-0883-T01	This study (phs001697.v2.p1)	Taiwan	Sherlock-Lung WGS	Taiwan	EAS	Female	Never smoker	no	yes	Adenocarcinoma	0	0.2485	-	WT	WT	WT	+
NSLC-0886-T01	This study (phs001697.v2.p1)	Taiwan	Sherlock-Lung WGS	Taiwan	EAS	Female	Never smoker	no	yes	Adenocarcinoma	1	0.43512	+	Mut	L858R	WT	-
NSLC-0887-T01	This study (phs001697.v2.p1)	Taiwan	Sherlock-Lung WGS	Taiwan	EAS	Female	Never smoker	no	yes	Squamous cell carcinoma	0	0.11483	-	Mut	WT	WT	-
NSLC-0889-T01	This study (phs001697.v2.p1)	Taiwan	Sherlock-Lung WGS	Taiwan	EAS	Female	Never smoker	no	yes	Adenocarcinoma	0	0.20517	+	WT	L858R	WT	-
NSLC-0890-T01	This study (phs001697.v2.p1)	Taiwan	Sherlock-Lung WGS	Taiwan	EAS	Female	Never smoker	no	yes	Adenocarcinoma	0	0.22748	+	Mut	L858R	WT	-
NSLC-0891-T01	This study (phs001697.v2.p1)	Taiwan	Sherlock-Lung WGS	Taiwan	EAS	Male	Never smoker	no	yes	Adenocarcinoma	1	0.68072	+	Mut	Exon 19 del	WT	-
NSLC-0892-T01	This study (phs001697.v2.p1)	Taiwan	Sherlock-Lung WGS	Taiwan	EAS	Female	Never smoker	no	yes	Adenocarcinoma	1	0.32802	+	Mut	L858R	WT	-
NSLC-0893-T01	This study (phs001697.v2.p1)	Taiwan	Sherlock-Lung WGS	Taiwan	EAS	Female	Never smoker	no	yes	Adenocarcinoma	0	0.19836	+	WT	WT	WT	-
NSLC-0895-T01	This study (phs001697.v2.p1)	Taiwan	Sherlock-Lung WGS	Taiwan	EAS	Female	Never smoker	no	yes	Adenocarcinoma	1	0.41	-	WT	WT	WT	-
NSLC-0896-T01	This study (phs001697.v2.p1)	Taiwan	Sherlock-Lung WGS	Taiwan	EAS	Female	Never smoker	no	yes	Adenocarcinoma	0	0.32096	+	Mut	WT	WT	-
NSLC-0898-T01	This study (phs001697.v2.p1)	Taiwan	Sherlock-Lung WGS	Taiwan	EAS	Female	Never smoker	no	yes	Adenocarcinoma	0	0.2945	-	WT	Exon 19 del	WT	-
NSLC-0899-T01	This study (phs001697.v2.p1)	Taiwan	Sherlock-Lung WGS	Taiwan	EAS	Female	Never smoker	no	yes	Adenocarcinoma	1	0.523355	+	WT	L858R	WT	-
NSLC-0900-T01	This study (phs001697.v2.p1)	Taiwan	Sherlock-Lung WGS	Taiwan	EAS	Female	Never smoker	no	yes	Adenocarcinoma	0	0.1007	+	Mut	Exon 19 del	WT	-
NSLC-0901-T01	This study (phs001697.v2.p1)	Taiwan	Sherlock-Lung WGS	Taiwan	EAS	Male	Never smoker	no	yes	Adenocarcinoma	0	0.22471	+	WT	Exon 19 del	WT	-
NSLC-0902-T01	This study (phs001697.v2.p1)	Taiwan	Sherlock-Lung WGS	Taiwan	EAS	Female	Never smoker	no	yes	Adenocarcinoma	1	0.7035	-	WT	L858R	WT	-
NSLC-0903-T01	This study (phs001697.v2.p1)	Taiwan	Sherlock-Lung WGS	Taiwan	EAS	Female	Never smoker	no	yes	Adenocarcinoma	1	0.5174	+	WT	WT	WT	-
NSLC-0905-T01	This study (phs001697.v2.p1)	Taiwan	Sherlock-Lung WGS	Taiwan	EAS	Female	Never smoker	no	yes	Adenocarcinoma	1	0.74016	-	Mut	L858R	WT	-
NSLC-0908-T01	This study (phs001697.v2.p1)	Taiwan	Sherlock-Lung WGS	Taiwan	EAS	Female	Never smoker	no	yes	Adenocarcinoma	0	0.11664	-	WT	L858R	WT	-
NSLC-0909-T01	This study (phs001697.v2.p1)	Taiwan	Sherlock-Lung WGS	Taiwan	EAS	Female	Never smoker	no	yes	Adenocarcinoma	0	0.28391	+	Mut	WT	WT	-
NSLC-0910-T01	This study (phs001697.v2.p1)	Taiwan	Sherlock-Lung WGS	Taiwan	EAS	Female	Never smoker	no	yes	Adenocarcinoma	0	0.15216	+	Mut	L858R	WT	-
NSLC-0911-T01	This study (phs001697.v2.p1)	Taiwan	Sherlock-Lung WGS	Taiwan	EAS	Female	Never smoker	no	yes	Adenocarcinoma	1	0.394	+	Mut	Others	WT	-
NSLC-0912-T01	This study (phs001697.v2.p1)	Taiwan	Sherlock-Lung WGS	Taiwan	EAS	Female	Never smoker	no	yes	Adenocarcinoma	1	0.46395	-	WT	Exon 19 del	WT	-
NSLC-0914-T01	This study (phs001697.v2.p1)	Taiwan	Sherlock-Lung WGS	Taiwan	EAS	Female	Never smoker	no	yes	Adenocarcinoma	1	0.33726	+	WT	L858R	WT	-
NSLC-0916-T01	This study (phs001697.v2.p1)	Taiwan	Sherlock-Lung WGS	Taiwan	EAS	Male	Never smoker	no	yes	Adenocarcinoma	0	0.102314	+	WT	L858R	WT	-
NSLC-0918-T01	This study (phs001697.v2.p1)	Taiwan	Sherlock-Lung WGS	Taiwan	EAS	Female	Never smoker	no	yes	Adenocarcinoma	1	0.5245	+	WT	WT	WT	-
NSLC-0920-T01	This study (phs001697.v2.p1)	Taiwan	Sherlock-Lung WGS	Taiwan	EAS	Male	Never smoker	no	yes	Adenosquamous carcinoma	1	0.57285	+	Mut	Exon 19 del	WT	-
NSLC-0921-T01	This study (phs001697.v2.p1)	Taiwan	Sherlock-Lung WGS	Taiwan	EAS	Female	Never smoker	no	yes	Adenocarcinoma	0	0.24934	+	WT	L858R	WT	-
NSLC-0922-T01	This study (phs001697.v2.p1)	Taiwan	Sherlock-Lung WGS	Taiwan	EAS	Female	Never smoker	no	yes	Adenocarcinoma	0	0.27118	+	Mut	L858R	WT	-
NSLC-0927-T01	This study (phs001697.v2.p1)	Taiwan	Sherlock-Lung WGS	Taiwan	EAS	Female	Never smoker	no	yes	Adenocarcinoma	0	0.1902	-	Mut	Exon 19 del	WT	-
NSLC-0928-T01	This study (phs001697.v2.p1)	Taiwan	Sherlock-Lung WGS	Taiwan	EAS	Female	Never smoker	no	yes	Adenocarcinoma	0	0.1592	+	WT	Others	WT	-
NSLC-0929-T01	This study (phs001697.v2.p1)	Taiwan	Sherlock-Lung WGS	Taiwan	EAS	Female	Never smoker	no	yes	Adenocarcinoma	1	0.6138	+	WT	L858R	WT	-
NSLC-0930-T01	This study (phs001697.v2.p1)	Taiwan	Sherlock-Lung WGS	Taiwan	EAS	Female	Never smoker	no	yes	Adenocarcinoma	1	0.48559	-	WT	WT	WT	-
NSLC-0932-T01	This study (phs001697.v2.p1)	Taiwan	Sherlock-Lung WGS	Taiwan	EAS	Male	Never smoker	no	yes	Adenocarcinoma	1	0.62	-	WT	L858R	WT	-
NSLC-0934-T01	This study (phs001697.v2.p1)	Taiwan	Sherlock-Lung WGS	Taiwan	EAS	Female	Never smoker	no	yes	Adenocarcinoma	0	0.22	+	Mut	WT	WT	-
NSLC-0935-T01	This study (phs001697.v2.p1)	Taiwan	Sherlock-Lung WGS	Taiwan	EAS	Male	Never smoker	no	yes	Adenocarcinoma	1	0.3868	+	WT	WT	WT	+
NSLC-0936-T01	This study (phs001697.v2.p1)	Taiwan	Sherlock-Lung WGS	Taiwan	EAS	Male	Never smoker	no	yes	Adenocarcinoma	0	0.2048	+	Mut	L858R	WT	-
NSLC-0940-T01	This study (phs001697.v2.p1)	Taiwan	Sherlock-Lung WGS	Taiwan	EAS	Female	Never smoker	no	yes	Squamous cell carcinoma	1	0.6909	+	Mut	WT	WT	-
NSLC-0943-T01	This study (phs001697.v2.p1)	Taiwan	Sherlock-Lung WGS	Taiwan	EAS	Male	Never smoker	no	yes	Adenocarcinoma	0	0.13398	-	WT	L858R	WT	-
NSLC-0944-T01	This study (phs001697.v2.p1)	Taiwan	Sherlock-Lung WGS	Taiwan	EAS	Female	Never smoker	no	yes	Adenocarcinoma	0	0.18126	+	Mut	L858R	WT	-
NSLC-0950-T01	This study (phs001697.v2.p1)	Taiwan	Sherlock-Lung WGS	Taiwan	EAS	Female	Never smoker	no	yes	Adenocarcinoma	0	0.3045	+	WT	L858R	WT	-
NSLC-0951-T01	This study (phs001697.v2.p1)	Taiwan	Sherlock-Lung WGS	Taiwan	EAS	Female	Never smoker	no	yes	Adenocarcinoma	1	0.48314	-	WT	L858R	WT	-
NSLC-0952-T01	This study (phs001697.v2.p1)	Taiwan	Sherlock-Lung WGS	Taiwan	EAS	Female	Never smoker	no	yes	Adenocarcinoma	1	0.43032	-	WT	WT	WT	-
NSLC-0953-T01	This study (phs001697.v2.p1)	Taiwan	Sherlock-Lung WGS	Taiwan	EAS	Female	Never smoker	no	yes	Adenocarcinoma	1	0.48265	+	Mut	L858R	WT	-
NSLC-0954-T01	This study (phs001697.v2.p1)	Taiwan	Sherlock-Lung WGS	Taiwan	EAS	Female	Never smoker	no	yes	Adenocarcinoma	1	0.44419	+	WT	WT	WT	-
NSLC-0955-T01	This study (phs001697.v2.p1)	Taiwan	Sherlock-Lung WGS	Taiwan	EAS	Female	Never smoker	no	yes	Adenocarcinoma	0	0.145429	+	WT	L858R	WT	-
NSLC-0957-T01	This study (phs001697.v2.p1)	Taiwan	Sherlock-Lung WGS	Taiwan	EAS	Female	Never smoker	no	yes	Adenocarcinoma	0	0.127415	-	WT	WT	WT	-
NSLC-0959-T01	This study (phs001697.v2.p1)	Taiwan	Sherlock-Lung WGS	Taiwan	EAS	Female	Never smoker	no	yes	Adenocarcinoma	0	0.2842	+	Mut	L858R	WT	-
NSLC-0960-T01	This study (phs001697.v2.p1)	Taiwan	Sherlock-Lung WGS	Taiwan	EAS	Female	Never smoker	no	yes	Adenocarcinoma	1	0.42845	-	Mut	WT	WT	-
NSLC-0961-T01	This study (phs001697.v2.p1)	Taiwan	Sherlock-Lung WGS	Taiwan	EAS	Male	Never smoker	no	yes	Adenocarcinoma	0	0.22977	+	WT	Exon 19 del	WT	-
NSLC-0962-T01	This study (phs001697.v2.p1)	Taiwan	Sherlock-Lung WGS	Taiwan	EAS	Female	Never smoker	no	yes	Squamous cell carcinoma	0	0.2912	+	Mut	WT	WT	-
NSLC-0963-T01	This study (phs001697.v2.p1)	Taiwan	Sherlock-Lung WGS	Taiwan	EAS	Female	Never smoker	no	yes	Adenocarcinoma	0	0.380633	+	WT	L858R	WT	-
NSLC-0966-T01	This study (phs001697.v2.p1)	Taiwan	Sherlock-Lung WGS	Taiwan	EAS	Male	Never smoker	no	yes	Squamous cell carcinoma	1	0.77231	-	WT	WT	WT	-
NSLC-0967-T01	This study (phs001697.v2.p1)	Taiwan	Sherlock-Lung WGS	Taiwan	EAS	Female	Never smoker	no	yes	Adenocarcinoma	1	0.397488	+	Mut	L858R	WT	-
NSLC-0968-T01	This study (phs001697.v2.p1)	Taiwan	Sherlock-Lung WGS	Taiwan	EAS	Female	Never smoker	no	yes	Adenocarcinoma	1	0.44058	-	WT	WT	WT	-
NSLC-0969-T01	This study (phs001697.v2.p1)	Taiwan	Sherlock-Lung WGS	Taiwan	EAS	Female	Never smoker	no	yes	Adenocarcinoma	1	0.6489	+	WT	Others	WT	-
NSLC-0971-T01	This study (phs001697.v2.p1)	Taiwan	Sherlock-Lung WGS	Taiwan	EAS	Male	Never smoker	no	yes	Adenocarcinoma	0	0.15504	+	Mut	L858R	WT	-
NSLC-0973-T01	This study (phs001697.v2.p1)	Taiwan	Sherlock-Lung WGS	Taiwan	EAS	Female	Never smoker	no	yes	Adenocarcinoma	0	0.24504	-	WT	Others	WT	-
NSLC-0974-T01	This study (phs001697.v2.p1)	Taiwan	Sherlock-Lung WGS	Taiwan	EAS	Female	Never smoker	no	yes	Adenocarcinoma	0	0.1004	+	Mut	L858R	WT	-
NSLC-0975-T01	This study (phs001697.v2.p1)	Taiwan	Sherlock-Lung WGS	Taiwan	EAS	Female	Never smoker	no	yes	Adenocarcinoma	1	0.3977	-	WT	WT	G12V	-
NSLC-0976-T01	This study (phs001697.v2.p1)	Taiwan	Sherlock-Lung WGS	Taiwan	EAS	Female	Never smoker	no	yes	Adenocarcinoma	1	0.37245	-	WT	Exon 19 del	WT	-
NSLC-0978-T01	This study (phs001697.v2.p1)	Taiwan	Sherlock-Lung WGS	Taiwan	EAS	Female	Never smoker	no	yes	Adenocarcinoma	0	0.178027	+	WT	L858R	WT	-
NSLC-0981-T01	This study (phs001697.v2.p1)	Taiwan	Sherlock-Lung WGS	Taiwan	EAS	Male	Never smoker	no	yes	Adenocarcinoma	1	0.48739	-	WT	L858R	WT	-
NSLC-0982-T01	This study (phs001697.v2.p1)	Taiwan	Sherlock-Lung WGS	Taiwan	EAS	Female	Never smoker	no	yes	Adenocarcinoma	0	0.14308	-	WT	WT	WT	-
NSLC-0986-T01	This study (phs001697.v2.p1)	Taiwan	Sherlock-Lung WGS	Taiwan	EAS	Female	Never smoker	no	yes	Squamous cell carcinoma	1	0.399	-	WT	WT	WT	-
NSLC-0988-T01	This study (phs001697.v2.p1)	Taiwan	Sherlock-Lung WGS	Taiwan	EAS	Male	Never smoker	no	yes	Adenocarcinoma	1	0.33	-	WT	Others	WT	-
NSLC-0989-T01	This study (phs001697.v2.p1)	Taiwan	Sherlock-Lung WGS	Taiwan	EAS	Female	Never smoker	no	yes	Adenocarcinoma	1	0.60085	-	Mut	WT	WT	-
NSLC-0990-T01	This study (phs001697.v2.p1)	Taiwan	Sherlock-Lung WGS	Taiwan	EAS	Female	Never smoker	no	yes	Adenocarcinoma	0	0.1425	-	WT	L858R	WT	-
NSLC-0991-T01	This study (phs001697.v2.p1)	Taiwan	Sherlock-Lung WGS	Taiwan	EAS	Male	Never smoker	no	yes	Adenocarcinoma	0	0.2813	+	Mut	Others	WT	-
NSLC-0993-T01	This study (phs001697.v2.p1)	Taiwan	Sherlock-Lung WGS	Taiwan	EAS	Male	Never smoker	no	yes	Adenocarcinoma	1	0.54272	-	WT	WT	WT	+
NSLC-0994-T01	This study (phs001697.v2.p1)	Taiwan	Sherlock-Lung WGS	Taiwan	EAS	Female	Never smoker	no	yes	Adenocarcinoma	0	0.16847	+	Mut	WT	WT	-
NSLC-0995-T01	This study (phs001697.v2.p1)	Taiwan	Sherlock-Lung WGS	Taiwan	EAS	Female	Never smoker	no	yes	Adenocarcinoma	1	0.49776	-	WT	L858R	WT	-
NSLC-0997-T01	This study (phs001697.v2.p1)	Taiwan	Sherlock-Lung WGS	Taiwan	EAS	Female	Never smoker	no	yes	Adenocarcinoma	0	0.2092	+	WT	L858R	WT	-
NSLC-0998-T01	This study (phs001697.v2.p1)	Taiwan	Sherlock-Lung WGS	Taiwan	EAS	Female	Never smoker	no	yes	Adenocarcinoma	1	0.53406	+	WT	L858R	WT	-
NSLC-0999-T01	This study (phs001697.v2.p1)	Taiwan	Sherlock-Lung WGS	Taiwan	EAS	Female	Never smoker	no	yes	Adenocarcinoma	0	0.18145	-	Mut	Others	WT	-
NSLC-1001-T01	This study (phs001697.v2.p1)	Taiwan	Sherlock-Lung WGS	Taiwan	EAS	Female	Never smoker	no	yes	Adenocarcinoma	1	0.58754	-	WT	L858R	WT	-
NSLC-1002-T01	This study (phs001697.v2.p1)	Taiwan	Sherlock-Lung WGS	Taiwan	EAS	Male	Never smoker	no	yes	Adenocarcinoma	1	0.64832	-	Mut	WT	WT	-
NSLC-1004-T01	This study (phs001697.v2.p1)	Taiwan	Sherlock-Lung WGS	Taiwan	EAS	Female	Never smoker	no	yes	Adenocarcinoma	1	0.66129	+	Mut	Exon 19 del	WT	-
NSLC-1007-T01	This study (phs001697.v2.p1)	Taiwan	Sherlock-Lung WGS	Taiwan	EAS	Female	Never smoker	no	yes	Adenocarcinoma	0	0.21357	-	WT	WT	WT	-
NSLC-1008-T01	This study (phs001697.v2.p1)	Taiwan	Sherlock-Lung WGS	Taiwan	EAS	Male	Never smoker	no	yes	Adenocarcinoma	0	0.101026	+	Mut	WT	WT	-
NSLC-1009-T01	This study (phs001697.v2.p1)	Taiwan	Sherlock-Lung WGS	Taiwan	EAS	Male	Never smoker	no	yes	Adenocarcinoma	1	0.43215	+	Mut	Exon 19 del	WT	-
NSLC-1010-T01	This study (phs001697.v2.p1)	Taiwan	Sherlock-Lung WGS	Taiwan	EAS	Female	Never smoker	no	yes	Adenocarcinoma	0	0.19741	-	WT	WT	WT	-
NSLC-1011-T01	This study (phs001697.v2.p1)	Taiwan	Sherlock-Lung WGS	Taiwan	EAS	Male	Never smoker	no	yes	Adenocarcinoma	0	0.16881	+	WT	L858R	WT	-
NSLC-1012-T01	This study (phs001697.v2.p1)	Taiwan	Sherlock-Lung WGS	Taiwan	EAS	Female	Never smoker	no	yes	Adenocarcinoma	1	0.41925	-	WT	L858R	WT	-
NSLC-1013-T01	This study (phs001697.v2.p1)	Taiwan	Sherlock-Lung WGS	Taiwan	EAS	Female	Never smoker	no	yes	Adenocarcinoma	1	0.5202	-	WT	Exon 19 del	WT	-
NSLC-1014-T01	This study (phs001697.v2.p1)	Taiwan	Sherlock-Lung WGS	Taiwan	EAS	Female	Never smoker	no	yes	Adenocarcinoma	0	0.28913	+	WT	L858R	WT	-
NSLC-1015-T01	This study (phs001697.v2.p1)	Taiwan	Sherlock-Lung WGS	Taiwan	EAS	Female	Never smoker	no	yes	Adenocarcinoma	0	0.2853	-	WT	L858R	WT	-
NSLC-1016-T01	This study (phs001697.v2.p1)	Taiwan	Sherlock-Lung WGS	Taiwan	EAS	Female	Never smoker	no	yes	Adenocarcinoma	0	0.29853	-	WT	Exon 19 del	WT	-
NSLC-1017-T01	This study (phs001697.v2.p1)	Taiwan	Sherlock-Lung WGS	Taiwan	EAS	Male	Never smoker	no	yes	Adenocarcinoma	0	0.273	-	WT	WT	WT	-
NSLC-1018-T01	This study (phs001697.v2.p1)	Taiwan	Sherlock-Lung WGS	Taiwan	EAS	Male	Never smoker	no	yes	Adenocarcinoma	0	0.13468	-	Mut	Exon 19 del	WT	-
NSLC-1020-T01	This study (phs001697.v2.p1)	Taiwan	Sherlock-Lung WGS	Taiwan	EAS	Female	Never smoker	no	yes	Adenocarcinoma	1	0.35208	-	WT	L858R	WT	-
NSLC-1021-T01	This study (phs001697.v2.p1)	Taiwan	Sherlock-Lung WGS	Taiwan	EAS	Female	Never smoker	no	yes	Adenocarcinoma	0	0.104953	-	WT	WT	WT	-
NSLC-1022-T01	This study (phs001697.v2.p1)	Taiwan	Sherlock-Lung WGS	Taiwan	EAS	Female	Never smoker	no	yes	Adenocarcinoma	0	0.1608	-	WT	L858R	WT	-
NSLC-1024-T01	This study (phs001697.v2.p1)	Taiwan	Sherlock-Lung WGS	Taiwan	EAS	Female	Never smoker	no	yes	Adenocarcinoma	1	0.76986	-	WT	WT	WT	-
NSLC-1025-T01	This study (phs001697.v2.p1)	Taiwan	Sherlock-Lung WGS	Taiwan	EAS	Female	Never smoker	no	yes	Adenocarcinoma	1	0.4572	+	WT	Exon 19 del	WT	-
NSLC-1026-T01	This study (phs001697.v2.p1)	Taiwan	Sherlock-Lung WGS	Taiwan	EAS	Male	Never smoker	no	yes	Adenocarcinoma	1	0.39558	-	WT	L858R	WT	-
NSLC-1027-T01	This study (phs001697.v2.p1)	Taiwan	Sherlock-Lung WGS	Taiwan	EAS	Female	Never smoker	no	yes	Adenocarcinoma	0	0.230268	+	WT	L858R	WT	-
NSLC-1028-T01	This study (phs001697.v2.p1)	Taiwan	Sherlock-Lung WGS	Taiwan	EAS	Female	Never smoker	no	yes	Adenocarcinoma	0	0.13342	+	Mut	L858R	WT	-
NSLC-1029-T01	This study (phs001697.v2.p1)	Taiwan	Sherlock-Lung WGS	Taiwan	EAS	Female	Never smoker	no	yes	Adenocarcinoma	0	0.23016	-	WT	L858R	WT	-
NSLC-1030-T01	This study (phs001697.v2.p1)	Taiwan	Sherlock-Lung WGS	Taiwan	EAS	Female	Never smoker	no	yes	Adenocarcinoma	1	0.32178	-	WT	WT	WT	-
NSLC-1031-T01	This study (phs001697.v2.p1)	Taiwan	Sherlock-Lung WGS	Taiwan	EAS	Female	Never smoker	no	yes	Adenocarcinoma	0	0.351753	+	Mut	L858R	WT	-
NSLC-1032-T01	This study (phs001697.v2.p1)	Taiwan	Sherlock-Lung WGS	Taiwan	EAS	Female	Never smoker	no	yes	Adenocarcinoma	1	0.50933	-	WT	WT	WT	-
NSLC-1033-T01	This study (phs001697.v2.p1)	Taiwan	Sherlock-Lung WGS	Taiwan	EAS	Female	Never smoker	no	yes	Adenocarcinoma	0	0.13902	+	Mut	Exon 19 del	WT	-
NSLC-1034-T01	This study (phs001697.v2.p1)	Taiwan	Sherlock-Lung WGS	Taiwan	EAS	Female	Never smoker	no	yes	Adenocarcinoma	0	0.1019	+	WT	Exon 19 del	WT	-
NSLC-1035-T01	This study (phs001697.v2.p1)	Taiwan	Sherlock-Lung WGS	Taiwan	EAS	Female	Never smoker	no	yes	Adenocarcinoma	0	0.1491	-	WT	L858R	WT	-
NSLC-1036-T01	This study (phs001697.v2.p1)	Taiwan	Sherlock-Lung WGS	Taiwan	EAS	Female	Never smoker	no	yes	Adenocarcinoma	0	0.147	+	WT	WT	WT	-
NSLC-1037-T01	This study (phs001697.v2.p1)	Taiwan	Sherlock-Lung WGS	Taiwan	EAS	Female	Never smoker	no	yes	Adenocarcinoma	0	0.16272	-	Mut	Others	WT	-
NSLC-1038-T01	This study (phs001697.v2.p1)	Taiwan	Sherlock-Lung WGS	Taiwan	EAS	Female	Never smoker	no	yes	Adenocarcinoma	1	0.44044	-	WT	L858R	WT	-
NSLC-1039-T01	This study (phs001697.v2.p1)	Taiwan	Sherlock-Lung WGS	Taiwan	EAS	Female	Never smoker	no	yes	Adenocarcinoma	0	0.16	-	WT	Others	WT	-
NSLC-1041-T01	This study (phs001697.v2.p1)	Taiwan	Sherlock-Lung WGS	Taiwan	EAS	Female	Never smoker	no	yes	Adenocarcinoma	1	0.36822	+	WT	Exon 19 del	WT	-
NSLC-1042-T01	This study (phs001697.v2.p1)	Taiwan	Sherlock-Lung WGS	Taiwan	EAS	Female	Never smoker	no	yes	Adenocarcinoma	0	0.138426	-	WT	WT	WT	-
NSLC-1043-T01	This study (phs001697.v2.p1)	Taiwan	Sherlock-Lung WGS	Taiwan	EAS	Female	Never smoker	no	yes	Adenocarcinoma	1	0.31449	+	WT	L858R	WT	-
NSLC-1044-T01	This study (phs001697.v2.p1)	Taiwan	Sherlock-Lung WGS	Taiwan	EAS	Male	Never smoker	no	yes	Adenocarcinoma	1	0.6513	+	WT	WT	WT	-
NSLC-1045-T01	This study (phs001697.v2.p1)	Taiwan	Sherlock-Lung WGS	Taiwan	EAS	Female	Never smoker	no	yes	Adenocarcinoma	0	0.101105	+	WT	WT	WT	-
NSLC-1047-T01	This study (phs001697.v2.p1)	Taiwan	Sherlock-Lung WGS	Taiwan	EAS	Female	Never smoker	no	yes	Adenocarcinoma	0	0.13091	+	Mut	Others	WT	-
NSLC-1048-T01	This study (phs001697.v2.p1)	Taiwan	Sherlock-Lung WGS	Taiwan	EAS	Female	Never smoker	no	yes	Adenocarcinoma	0	0.1995	-	WT	L858R	WT	-
NSLC-1049-T01	This study (phs001697.v2.p1)	Taiwan	Sherlock-Lung WGS	Taiwan	EAS	Female	Never smoker	no	yes	Adenocarcinoma	1	0.3675	-	WT	Exon 19 del	WT	-
NSLC-1050-T01	EAGLE Study (phs002992.v1.p1)	EAGLE_Smoker	EAGLE-WGS	Italy	EUR	Male	Smoker	yes	yes	Adenocarcinoma	1	0.57478	+	Mut	Others	WT	-
NSLC-1051-T01	EAGLE Study (phs002992.v1.p1)	EAGLE_Smoker	EAGLE-WGS	Italy	EUR	Male	Smoker	yes	yes	Adenocarcinoma	0	0.1002	+	WT	WT	WT	-
NSLC-1052-T01	EAGLE Study (phs002992.v1.p1)	EAGLE_Smoker	EAGLE-WGS	Italy	EUR	Male	Smoker	yes	yes	Adenocarcinoma	1	0.63189	+	Mut	WT	WT	-
NSLC-1055-T01	EAGLE Study (phs002992.v1.p1)	EAGLE_Smoker	EAGLE-WGS	Italy	EUR	Male	Smoker	yes	yes	Adenocarcinoma	0	0.1001	+	Mut	WT	WT	-
NSLC-1056-T01	EAGLE Study (phs002992.v1.p1)	EAGLE_Smoker	EAGLE-WGS	Italy	EUR	Male	Smoker	yes	yes	Adenocarcinoma	0	0.27092	-	Mut	Others	WT	-
NSLC-1057-T01	EAGLE Study (phs002992.v1.p1)	EAGLE_Smoker	EAGLE-WGS	Italy	EUR	Male	Smoker	yes	yes	Adenocarcinoma	0	0.125375	+	Mut	WT	G12C	-
NSLC-1058-T01	EAGLE Study (phs002992.v1.p1)	EAGLE_Smoker	EAGLE-WGS	Italy	EUR	Male	Smoker	yes	yes	Adenocarcinoma	0	0.2483	+	Mut	WT	WT	-
NSLC-1059-T01	EAGLE Study (phs002992.v1.p1)	EAGLE_Smoker	EAGLE-WGS	Italy	EUR	Female	Smoker	yes	yes	Adenocarcinoma	1	0.68904	+	Mut	WT	G12C	-
NSLC-1060-T01	EAGLE Study (phs002992.v1.p1)	EAGLE_Smoker	EAGLE-WGS	Italy	EUR	Female	Smoker	yes	yes	Adenocarcinoma	1	0.46295	+	Mut	WT	WT	-
NSLC-1061-T01	EAGLE Study (phs002992.v1.p1)	EAGLE_Smoker	EAGLE-WGS	Italy	EUR	Male	Smoker	yes	yes	Adenocarcinoma	0	0.20517	+	WT	WT	WT	-
NSLC-1063-T01	EAGLE Study (phs002992.v1.p1)	EAGLE_Smoker	EAGLE-WGS	Italy	EUR	Male	Smoker	yes	yes	Adenocarcinoma	0	0.2037	+	Mut	WT	Others	-
NSLC-1064-T01	EAGLE Study (phs002992.v1.p1)	EAGLE_Smoker	EAGLE-WGS	Italy	EUR	Male	Smoker	yes	yes	Adenocarcinoma	1	0.33728	-	WT	WT	WT	-
NSLC-1065-T01	EAGLE Study (phs002992.v1.p1)	EAGLE_Smoker	EAGLE-WGS	Italy	EUR	Male	Smoker	yes	yes	Others	0	0.13706	+	Mut	WT	WT	-
NSLC-1066-T01	EAGLE Study (phs002992.v1.p1)	EAGLE_Smoker	EAGLE-WGS	Italy	EUR	Male	Smoker	yes	yes	Adenocarcinoma	1	0.4056	+	WT	WT	WT	-
NSLC-1067-T01	EAGLE Study (phs002992.v1.p1)	EAGLE_Smoker	EAGLE-WGS	Italy	EUR	Male	Smoker	yes	yes	Adenocarcinoma	0	0.29029	+	Mut	WT	WT	-
NSLC-1068-T01	EAGLE Study (phs002992.v1.p1)	EAGLE_Smoker	EAGLE-WGS	Italy	EUR	Male	Smoker	yes	yes	Adenocarcinoma	1	0.5916	-	Mut	Exon 19 del	WT	-
NSLC-1069-T01	EAGLE Study (phs002992.v1.p1)	EAGLE_Smoker	EAGLE-WGS	Italy	EUR	Male	Smoker	yes	yes	Adenocarcinoma	1	0.35676	+	Mut	WT	WT	-
NSLC-1070-T01	EAGLE Study (phs002992.v1.p1)	EAGLE_Smoker	EAGLE-WGS	Italy	EUR	Male	Smoker	yes	yes	Adenocarcinoma	1	0.57072	+	Mut	WT	G12V	-
NSLC-1071-T01	EAGLE Study (phs002992.v1.p1)	EAGLE_Smoker	EAGLE-WGS	Italy	EUR	Female	Smoker	yes	yes	Adenocarcinoma	1	0.39117	+	WT	WT	G12C	-
NSLC-1072-T01	EAGLE Study (phs002992.v1.p1)	EAGLE_Smoker	EAGLE-WGS	Italy	EUR	Male	Smoker	yes	yes	Adenocarcinoma	0	0.1995	-	WT	WT	G12C	-
NSLC-1073-T01	EAGLE Study (phs002992.v1.p1)	EAGLE_Smoker	EAGLE-WGS	Italy	EUR	Male	Smoker	yes	yes	Adenocarcinoma	0	0.13328	+	WT	WT	Others	-
NSLC-1074-T01	EAGLE Study (phs002992.v1.p1)	EAGLE_Smoker	EAGLE-WGS	Italy	EUR	Male	Smoker	yes	yes	Adenocarcinoma	1	0.36108	-	Mut	WT	WT	-
NSLC-1075-T01	EAGLE Study (phs002992.v1.p1)	EAGLE_Smoker	EAGLE-WGS	Italy	EUR	Male	Smoker	yes	yes	Adenocarcinoma	1	0.39064	+	WT	WT	G12C	-
NSLC-1076-T01	EAGLE Study (phs002992.v1.p1)	EAGLE_Smoker	EAGLE-WGS	Italy	EUR	Female	Smoker	yes	yes	Adenocarcinoma	1	0.3144	+	Mut	WT	WT	-
NSLC-1077-T01	EAGLE Study (phs002992.v1.p1)	EAGLE_Smoker	EAGLE-WGS	Italy	EUR	Male	Smoker	yes	yes	Adenocarcinoma	1	0.4158	+	Mut	WT	WT	-
NSLC-1078-T01	EAGLE Study (phs002992.v1.p1)	EAGLE_Smoker	EAGLE-WGS	Italy	EUR	Male	Smoker	no	no	Adenocarcinoma	0	0.152	-	WT	Others	WT	-
NSLC-1079-T01	EAGLE Study (phs002992.v1.p1)	EAGLE_Smoker	EAGLE-WGS	Italy	EUR	Male	Smoker	yes	yes	Adenocarcinoma	0	0.12712	-	WT	WT	WT	-
NSLC-1080-T01	EAGLE Study (phs002992.v1.p1)	EAGLE_Smoker	EAGLE-WGS	Italy	EUR	Male	Smoker	yes	yes	Adenocarcinoma	1	0.37404	+	WT	WT	G12V	-
NSLC-1081-T01	EAGLE Study (phs002992.v1.p1)	EAGLE_Smoker	EAGLE-WGS	Italy	EUR	Male	Smoker	yes	yes	Adenocarcinoma	0	0.1437	+	Mut	WT	G12V	-
NSLC-1082-T01	EAGLE Study (phs002992.v1.p1)	EAGLE_Smoker	EAGLE-WGS	Italy	EUR	Male	Smoker	yes	yes	Adenocarcinoma	0	0.105	-	WT	WT	WT	-
NSLC-1084-T01	EAGLE Study (phs002992.v1.p1)	EAGLE_Smoker	EAGLE-WGS	Italy	EUR	Male	Smoker	yes	yes	Adenocarcinoma	0	0.1083	-	Mut	WT	WT	-
NSLC-1085-T01	EAGLE Study (phs002992.v1.p1)	EAGLE_Smoker	EAGLE-WGS	Italy	EUR	Male	Smoker	no	no	Adenocarcinoma	1	0.5916	+	Mut	L858R	WT	-
NSLC-1086-T01	EAGLE Study (phs002992.v1.p1)	EAGLE_Smoker	EAGLE-WGS	Italy	EUR	Male	Smoker	yes	yes	Adenocarcinoma	0	0.18734	+	Mut	WT	G12D	-
NSLC-1087-T01	EAGLE Study (phs002992.v1.p1)	EAGLE_Smoker	EAGLE-WGS	Italy	EUR	Male	Smoker	yes	yes	Adenocarcinoma	0	0.1003	+	Mut	WT	G12C	-
NSLC-1088-T01	EAGLE Study (phs002992.v1.p1)	EAGLE_Smoker	EAGLE-WGS	Italy	EUR	Male	Smoker	yes	yes	Adenocarcinoma	0	0.172909	+	WT	WT	WT	-
NSLC-1089-T01	EAGLE Study (phs002992.v1.p1)	EAGLE_Smoker	EAGLE-WGS	Italy	EUR	Male	Smoker	yes	yes	Adenocarcinoma	1	0.49637	+	Mut	WT	WT	-
NSLC-1090-T01	EAGLE Study (phs002992.v1.p1)	EAGLE_Smoker	EAGLE-WGS	Italy	EUR	Female	Smoker	yes	yes	Adenocarcinoma	0	0.27076	-	WT	WT	WT	-
NSLC-1091-T01	EAGLE Study (phs002992.v1.p1)	EAGLE_Smoker	EAGLE-WGS	Italy	EUR	Male	Smoker	yes	yes	Adenocarcinoma	1	0.46416	-	WT	WT	WT	-
NSLC-1092-T01	EAGLE Study (phs002992.v1.p1)	EAGLE_Smoker	EAGLE-WGS	Italy	EUR	Male	Smoker	yes	yes	Adenocarcinoma	1	0.391513	+	WT	WT	G12V	-
NSLC-1093-T01	EAGLE Study (phs002992.v1.p1)	EAGLE_Smoker	EAGLE-WGS	Italy	EUR	Female	Smoker	yes	yes	Adenocarcinoma	0	0.11568	-	WT	WT	WT	-
NSLC-1094-T01	EAGLE Study (phs002992.v1.p1)	EAGLE_Smoker	EAGLE-WGS	Italy	EUR	Female	Smoker	yes	yes	Adenocarcinoma	1	0.37407	+	Mut	WT	WT	-
NSLC-1095-T01	EAGLE Study (phs002992.v1.p1)	EAGLE_Smoker	EAGLE-WGS	Italy	EUR	Male	Smoker	yes	yes	Adenocarcinoma	1	0.33985	-	Mut	WT	WT	-
NSLC-1096-T01	EAGLE Study (phs002992.v1.p1)	EAGLE_Smoker	EAGLE-WGS	Italy	EUR	Male	Smoker	yes	yes	Adenocarcinoma	1	0.42042	-	WT	WT	Others	-
NSLC-1097-T01	EAGLE Study (phs002992.v1.p1)	EAGLE_Smoker	EAGLE-WGS	Italy	EUR	Male	Smoker	yes	yes	Adenocarcinoma	0	0.135168	+	WT	WT	WT	-
NSLC-1098-T01	EAGLE Study (phs002992.v1.p1)	EAGLE_Smoker	EAGLE-WGS	Italy	EUR	Male	Smoker	yes	yes	Adenocarcinoma	0	0.21441	+	WT	Others	WT	-
NSLC-1099-T01	EAGLE Study (phs002992.v1.p1)	EAGLE_Smoker	EAGLE-WGS	Italy	EUR	Male	Smoker	yes	yes	Adenocarcinoma	0	0.1476	+	Mut	WT	WT	-
NSLC-1100-T01	EAGLE Study (phs002992.v1.p1)	EAGLE_Smoker	EAGLE-WGS	Italy	EUR	Male	Smoker	yes	yes	Adenocarcinoma	0	0.27552	+	WT	WT	WT	-
NSLC-1101-T01	EAGLE Study (phs002992.v1.p1)	EAGLE_Smoker	EAGLE-WGS	Italy	EUR	Male	Smoker	yes	yes	Adenocarcinoma	0	0.14	-	WT	WT	G12C	-
NSLC-1104-T01	EAGLE Study (phs002992.v1.p1)	EAGLE_Smoker	EAGLE-WGS	Italy	EUR	Male	Smoker	yes	yes	Adenocarcinoma	0	0.11484	-	WT	WT	WT	-
NSLC-1105-T01	EAGLE Study (phs002992.v1.p1)	EAGLE_Smoker	EAGLE-WGS	Italy	EUR	Male	Smoker	yes	yes	Adenocarcinoma	0	0.10527	+	Mut	WT	WT	-
NSLC-1106-T01	EAGLE Study (phs002992.v1.p1)	EAGLE_Smoker	EAGLE-WGS	Italy	EUR	Male	Smoker	yes	yes	Adenocarcinoma	1	0.44616	-	WT	WT	WT	-
NSLC-1107-T01	EAGLE Study (phs002992.v1.p1)	EAGLE_Smoker	EAGLE-WGS	Italy	EUR	Male	Smoker	yes	yes	Adenocarcinoma	1	0.35388	+	Mut	WT	WT	-
NSLC-1108-T01	EAGLE Study (phs002992.v1.p1)	EAGLE_Smoker	EAGLE-WGS	Italy	EUR	Male	Smoker	no	no	Adenocarcinoma	0	0.12402	+	WT	WT	WT	+
NSLC-1109-T01	EAGLE Study (phs002992.v1.p1)	EAGLE_Smoker	EAGLE-WGS	Italy	EUR	Male	Smoker	yes	yes	Adenocarcinoma	0	0.13608	+	Mut	WT	G12V	-
NSLC-1110-T01	EAGLE Study (phs002992.v1.p1)	EAGLE_Smoker	EAGLE-WGS	Italy	EUR	Male	Smoker	yes	yes	Adenocarcinoma	1	0.33456	+	WT	WT	G12V	-
NSLC-1111-T01	EAGLE Study (phs002992.v1.p1)	EAGLE_Smoker	EAGLE-WGS	Italy	EUR	Male	Smoker	yes	yes	Adenocarcinoma	0	0.148668	-	Mut	WT	Others	-
NSLC-1112-T01	EAGLE Study (phs002992.v1.p1)	EAGLE_Smoker	EAGLE-WGS	Italy	EUR	Male	Smoker	yes	yes	Adenocarcinoma	1	0.375566	+	WT	WT	WT	-
NSLC-1113-T01	EAGLE Study (phs002992.v1.p1)	EAGLE_Smoker	EAGLE-WGS	Italy	EUR	Male	Smoker	yes	yes	Adenocarcinoma	1	0.32606	+	Mut	WT	WT	-
NSLC-1114-T01	EAGLE Study (phs002992.v1.p1)	EAGLE_Smoker	EAGLE-WGS	Italy	EUR	Male	Smoker	yes	yes	Adenocarcinoma	1	0.33216	+	WT	WT	G12C	-
NSLC-1115-T01	EAGLE Study (phs002992.v1.p1)	EAGLE_Smoker	EAGLE-WGS	Italy	EUR	Female	Smoker	yes	yes	Adenocarcinoma	1	0.5379	+	Mut	WT	WT	-
NSLC-1116-T01	EAGLE Study (phs002992.v1.p1)	EAGLE_Smoker	EAGLE-WGS	Italy	EUR	Female	Smoker	yes	yes	Adenocarcinoma	0	0.11904	-	WT	WT	WT	-
NSLC-1117-T01	EAGLE Study (phs002992.v1.p1)	EAGLE_Smoker	EAGLE-WGS	Italy	EUR	Male	Smoker	yes	yes	Adenocarcinoma	1	0.3968	+	Mut	WT	WT	-
NSLC-1118-T01	EAGLE Study (phs002992.v1.p1)	EAGLE_Smoker	EAGLE-WGS	Italy	EUR	Male	Smoker	yes	yes	Adenocarcinoma	0	0.242	+	Mut	Others	WT	-
NSLC-1119-T01	EAGLE Study (phs002992.v1.p1)	EAGLE_Smoker	EAGLE-WGS	Italy	EUR	Male	Smoker	yes	yes	Adenocarcinoma	0	0.116919	-	WT	WT	WT	-
NSLC-1120-T01	EAGLE Study (phs002992.v1.p1)	EAGLE_Smoker	EAGLE-WGS	Italy	EUR	Male	Smoker	yes	yes	Adenocarcinoma	1	0.42504	+	Mut	WT	WT	-
NSLC-1121-T01	EAGLE Study (phs002992.v1.p1)	EAGLE_Smoker	EAGLE-WGS	Italy	EUR	Female	Smoker	yes	yes	Adenocarcinoma	0	0.24725	+	WT	WT	WT	-
NSLC-1122-T01	EAGLE Study (phs002992.v1.p1)	EAGLE_Smoker	EAGLE-WGS	Italy	EUR	Male	Smoker	yes	yes	Adenocarcinoma	0	0.2605	+	Mut	WT	WT	-
NSLC-1123-T01	EAGLE Study (phs002992.v1.p1)	EAGLE_Smoker	EAGLE-WGS	Italy	EUR	Male	Smoker	yes	yes	Adenocarcinoma	1	0.61	-	WT	WT	WT	-
NSLC-1124-T01	EAGLE Study (phs002992.v1.p1)	EAGLE_Smoker	EAGLE-WGS	Italy	EUR	Female	Smoker	yes	yes	Adenocarcinoma	1	0.909	+	Mut	WT	WT	-
NSLC-1125-T01	EAGLE Study (phs002992.v1.p1)	EAGLE_Smoker	EAGLE-WGS	Italy	EUR	Male	Smoker	yes	yes	Adenocarcinoma	1	0.61876	+	WT	WT	Others	-
NSLC-1126-T01	EAGLE Study (phs002992.v1.p1)	EAGLE_Smoker	EAGLE-WGS	Italy	EUR	Male	Smoker	yes	yes	Adenocarcinoma	1	0.52632	+	WT	WT	G12C	-
NSLC-1127-T01	EAGLE Study (phs002992.v1.p1)	EAGLE_Smoker	EAGLE-WGS	Italy	EUR	Female	Smoker	no	no	Adenocarcinoma	0	0.177805	+	WT	L858R	WT	-
NSLC-1128-T01	EAGLE Study (phs002992.v1.p1)	EAGLE_Smoker	EAGLE-WGS	Italy	EUR	Male	Smoker	yes	yes	Adenocarcinoma	0	0.16512	-	Mut	WT	WT	-
NSLC-1129-T01	EAGLE Study (phs002992.v1.p1)	EAGLE_Smoker	EAGLE-WGS	Italy	EUR	Male	Smoker	yes	yes	Adenocarcinoma	0	0.1032	+	Mut	WT	WT	-
NSLC-1131-T01	EAGLE Study (phs002992.v1.p1)	EAGLE_Smoker	EAGLE-WGS	Italy	EUR	Female	Smoker	yes	yes	Adenocarcinoma	1	0.38	+	Mut	WT	WT	-
NSLC-1132-T01	EAGLE Study (phs002992.v1.p1)	EAGLE_Smoker	EAGLE-WGS	Italy	EUR	Male	Smoker	yes	yes	Adenocarcinoma	1	0.57798	+	WT	WT	WT	-
NSLC-1133-T01	EAGLE Study (phs002992.v1.p1)	EAGLE_Smoker	EAGLE-WGS	Italy	EUR	Male	Smoker	yes	yes	Adenocarcinoma	0	0.1044	+	Mut	WT	G12C	-
NSLC-1135-T01	EAGLE Study (phs002992.v1.p1)	EAGLE_Smoker	EAGLE-WGS	Italy	EUR	Male	Smoker	yes	yes	Adenocarcinoma	1	0.44528	+	Mut	WT	WT	-
NSLC-1136-T01	EAGLE Study (phs002992.v1.p1)	EAGLE_Smoker	EAGLE-WGS	Italy	EUR	Male	Smoker	yes	yes	Adenocarcinoma	1	0.39444	+	Mut	WT	WT	-
NSLC-1137-T01	EAGLE Study (phs002992.v1.p1)	EAGLE_Smoker	EAGLE-WGS	Italy	EUR	Female	Smoker	no	no	Adenocarcinoma	0	0.1194	-	WT	WT	WT	+
NSLC-1138-T01	EAGLE Study (phs002992.v1.p1)	EAGLE_Smoker	EAGLE-WGS	Italy	EUR	Male	Smoker	yes	yes	Adenocarcinoma	1	0.33066	+	Mut	WT	WT	-
NSLC-1139-T01	EAGLE Study (phs002992.v1.p1)	EAGLE_Smoker	EAGLE-WGS	Italy	EUR	Male	Smoker	yes	yes	Adenocarcinoma	0	0.175154	-	Mut	WT	G12V	-
NSLC-1140-T01	EAGLE Study (phs002992.v1.p1)	EAGLE_Smoker	EAGLE-WGS	Italy	EUR	Male	Smoker	yes	yes	Adenocarcinoma	0	0.21076	+	Mut	WT	G12C	-
NSLC-1141-T01	EAGLE Study (phs002992.v1.p1)	EAGLE_Smoker	EAGLE-WGS	Italy	EUR	Male	Smoker	no	no	Adenocarcinoma	1	0.96832	+	WT	WT	WT	-
NSLC-1143-T01	EAGLE Study (phs002992.v1.p1)	EAGLE_Smoker	EAGLE-WGS	Italy	EUR	Female	Smoker	no	no	Adenocarcinoma	0	0.1563	+	Mut	WT	WT	-
NSLC-1145-T01	EAGLE Study (phs002992.v1.p1)	EAGLE_Smoker	EAGLE-WGS	Italy	EUR	Male	Smoker	yes	yes	Adenocarcinoma	1	0.54324	+	Mut	WT	WT	-
NSLC-1146-T01	EAGLE Study (phs002992.v1.p1)	EAGLE_Smoker	EAGLE-WGS	Italy	EUR	Female	Smoker	yes	yes	Adenocarcinoma	0	0.1425	+	Mut	WT	WT	-
NSLC-1147-T01	EAGLE Study (phs002992.v1.p1)	EAGLE_Smoker	EAGLE-WGS	Italy	EUR	Male	Smoker	yes	yes	Adenocarcinoma	0	0.17694	-	WT	WT	G12V	-
NSLC-1148-T01	EAGLE Study (phs002992.v1.p1)	EAGLE_Smoker	EAGLE-WGS	Italy	EUR	Male	Smoker	no	no	Adenocarcinoma	0	0.28188	+	Mut	WT	WT	+
NSLC-1149-T01	EAGLE Study (phs002992.v1.p1)	EAGLE_Smoker	EAGLE-WGS	Italy	EUR	Male	Smoker	yes	yes	Adenocarcinoma	1	0.4293	-	Mut	WT	WT	-
NSLC-1152-T01	EAGLE Study (phs002992.v1.p1)	EAGLE_Smoker	EAGLE-WGS	Italy	EUR	Male	Smoker	yes	yes	Adenocarcinoma	0	0.14238	+	WT	WT	WT	-
NSLC-1153-T01	EAGLE Study (phs002992.v1.p1)	EAGLE_Smoker	EAGLE-WGS	Italy	EUR	Male	Smoker	yes	yes	Adenocarcinoma	1	0.64134	-	WT	WT	WT	-
NSLC-1154-T01	EAGLE Study (phs002992.v1.p1)	EAGLE_Smoker	EAGLE-WGS	Italy	EUR	Male	Smoker	no	no	Adenocarcinoma	0	0.1235	-	WT	WT	WT	-
NSLC-1155-T01	EAGLE Study (phs002992.v1.p1)	EAGLE_Smoker	EAGLE-WGS	Italy	EUR	Female	Smoker	no	no	Adenocarcinoma	0	0.245244	-	WT	WT	WT	+
NSLC-1156-T01	EAGLE Study (phs002992.v1.p1)	EAGLE_Smoker	EAGLE-WGS	Italy	EUR	Male	Smoker	yes	yes	Adenocarcinoma	1	0.39507	+	Mut	WT	G12V	-
NSLC-1157-T01	EAGLE Study (phs002992.v1.p1)	EAGLE_Smoker	EAGLE-WGS	Italy	EUR	Male	Smoker	yes	yes	Adenocarcinoma	0	0.14644	-	WT	WT	G12C	-
NSLC-1158-T01	EAGLE Study (phs002992.v1.p1)	EAGLE_Smoker	EAGLE-WGS	Italy	EUR	Male	Smoker	yes	yes	Adenocarcinoma	0	0.10461	+	Mut	WT	WT	-
NSLC-1159-T01	EAGLE Study (phs002992.v1.p1)	EAGLE_Smoker	EAGLE-WGS	Italy	EUR	Male	Smoker	yes	yes	Adenocarcinoma	0	0.11904	+	Mut	WT	WT	-
NSLC-1160-T01	EAGLE Study (phs002992.v1.p1)	EAGLE_Smoker	EAGLE-WGS	Italy	EUR	Male	Smoker	yes	yes	Adenocarcinoma	0	0.134402	+	WT	L858R	WT	-
NSLC-1161-T01	EAGLE Study (phs002992.v1.p1)	EAGLE_Smoker	EAGLE-WGS	Italy	EUR	Male	Smoker	yes	yes	Adenocarcinoma	0	0.25866	+	WT	Others	WT	-
NSLC-1162-T01	EAGLE Study (phs002992.v1.p1)	EAGLE_Smoker	EAGLE-WGS	Italy	EUR	Male	Smoker	yes	yes	Adenocarcinoma	0	0.16384	+	WT	WT	Others	-
NSLC-1163-T01	EAGLE Study (phs002992.v1.p1)	EAGLE_Smoker	EAGLE-WGS	Italy	EUR	Male	Smoker	yes	yes	Adenocarcinoma	0	0.2185	+	WT	WT	G12C	+
NSLC-1165-T01	EAGLE Study (phs002992.v1.p1)	EAGLE_Smoker	EAGLE-WGS	Italy	EUR	Male	Unknown	no	no	Adenocarcinoma	1	0.52173	-	WT	WT	WT	-
NSLC-1167-T01	EAGLE Study (phs002992.v1.p1)	EAGLE_Smoker	EAGLE-WGS	Italy	EUR	Male	Smoker	yes	yes	Adenocarcinoma	0	0.111765	+	Mut	WT	Others	-
NSLC-1168-T01	EAGLE Study (phs002992.v1.p1)	EAGLE_Smoker	EAGLE-WGS	Italy	EUR	Male	Smoker	yes	yes	Adenocarcinoma	1	0.74775	-	WT	WT	WT	-
NSLC-1170-T01	EAGLE Study (phs002992.v1.p1)	EAGLE_Smoker	EAGLE-WGS	Italy	EUR	Female	Smoker	yes	yes	Adenocarcinoma	0	0.2937	+	Mut	WT	G12V	-
NSLC-1171-T01	EAGLE Study (phs002992.v1.p1)	EAGLE_Smoker	EAGLE-WGS	Italy	EUR	Female	Smoker	yes	yes	Adenocarcinoma	0	0.19992	-	WT	WT	WT	-
NSLC-1172-T01	EAGLE Study (phs002992.v1.p1)	EAGLE_Smoker	EAGLE-WGS	Italy	EUR	Male	Smoker	yes	yes	Adenocarcinoma	1	0.45225	+	Mut	WT	WT	-
NSLC-1174-T01	EAGLE Study (phs002992.v1.p1)	EAGLE_Smoker	EAGLE-WGS	Italy	EUR	Male	Smoker	yes	yes	Adenocarcinoma	0	0.25075	+	WT	WT	G12V	-
NSLC-1175-T01	EAGLE Study (phs002992.v1.p1)	EAGLE_Smoker	EAGLE-WGS	Italy	EUR	Male	Smoker	yes	yes	Adenocarcinoma	0	0.23437	-	WT	WT	WT	-
NSLC-1176-T01	EAGLE Study (phs002992.v1.p1)	EAGLE_Smoker	EAGLE-WGS	Italy	EUR	Male	Smoker	yes	yes	Adenocarcinoma	0	0.1563	-	Mut	WT	WT	-
NSLC-1177-T01	EAGLE Study (phs002992.v1.p1)	EAGLE_Smoker	EAGLE-WGS	Italy	EUR	Female	Smoker	no	no	Adenocarcinoma	1	0.52894	+	Mut	L858R	WT	-
NSLC-1178-T01	EAGLE Study (phs002992.v1.p1)	EAGLE_Smoker	EAGLE-WGS	Italy	EUR	Male	Smoker	yes	yes	Adenocarcinoma	0	0.15984	+	Mut	Others	WT	-
NSLC-1179-T01	EAGLE Study (phs002992.v1.p1)	EAGLE_Smoker	EAGLE-WGS	Italy	EUR	Male	Smoker	yes	yes	Others	1	0.53265	+	Mut	WT	WT	-
NSLC-1180-T01	EAGLE Study (phs002992.v1.p1)	EAGLE_Smoker	EAGLE-WGS	Italy	EUR	Male	Smoker	yes	yes	Adenocarcinoma	1	0.32109	+	Mut	WT	WT	-
NSLC-1182-T01	EAGLE Study (phs002992.v1.p1)	EAGLE_Smoker	EAGLE-WGS	Italy	EUR	Male	Smoker	yes	yes	Adenocarcinoma	0	0.14752	-	WT	WT	WT	-
NSLC-1183-T01	EAGLE Study (phs002992.v1.p1)	EAGLE_Smoker	EAGLE-WGS	Italy	EUR	Male	Smoker	yes	yes	Adenocarcinoma	0	0.28952	+	Mut	WT	WT	-
NSLC-1184-T01	EAGLE Study (phs002992.v1.p1)	EAGLE_Smoker	EAGLE-WGS	Italy	EUR	Male	Smoker	yes	yes	Adenocarcinoma	0	0.18088	-	Mut	WT	G12C	-
NSLC-1185-T01	EAGLE Study (phs002992.v1.p1)	EAGLE_Smoker	EAGLE-WGS	Italy	EUR	Male	Smoker	yes	yes	Adenocarcinoma	0	0.12753	+	WT	WT	Others	-
NSLC-1186-T01	EAGLE Study (phs002992.v1.p1)	EAGLE_Smoker	EAGLE-WGS	Italy	EUR	Male	Smoker	yes	yes	Adenocarcinoma	0	0.1452	+	WT	WT	Others	-
NSLC-1187-T01	EAGLE Study (phs002992.v1.p1)	EAGLE_Smoker	EAGLE-WGS	Italy	EUR	Male	Smoker	yes	yes	Adenocarcinoma	0	0.21315	+	WT	WT	WT	-
NSLC-1188-T01	EAGLE Study (phs002992.v1.p1)	EAGLE_Smoker	EAGLE-WGS	Italy	EUR	Female	Smoker	yes	yes	Adenocarcinoma	0	0.182687	-	WT	WT	Q61H	-
NSLC-1189-T01	EAGLE Study (phs002992.v1.p1)	EAGLE_Smoker	EAGLE-WGS	Italy	EUR	Male	Smoker	yes	yes	Adenocarcinoma	1	0.40521	+	WT	WT	Q61H	-
NSLC-1190-T01	EAGLE Study (phs002992.v1.p1)	EAGLE_Smoker	EAGLE-WGS	Italy	EUR	Male	Smoker	yes	yes	Adenocarcinoma	0	0.26676	+	Mut	WT	WT	-
NSLC-1191-T01	EAGLE Study (phs002992.v1.p1)	EAGLE_Smoker	EAGLE-WGS	Italy	EUR	Male	Smoker	yes	yes	Adenocarcinoma	1	0.4949	+	WT	WT	G12C	-
NSLC-1192-T01	EAGLE Study (phs002992.v1.p1)	EAGLE_Smoker	EAGLE-WGS	Italy	EUR	Male	Smoker	yes	yes	Adenocarcinoma	1	0.47846	+	Mut	Others	WT	-
NSLC-1193-T01	EAGLE Study (phs002992.v1.p1)	EAGLE_Smoker	EAGLE-WGS	Italy	EUR	Male	Smoker	yes	yes	Adenocarcinoma	1	0.78146	+	WT	WT	G12D	-
NSLC-1194-T01	EAGLE Study (phs002992.v1.p1)	EAGLE_Smoker	EAGLE-WGS	Italy	EUR	Male	Smoker	yes	yes	Adenocarcinoma	1	0.3546	+	WT	WT	G12V	-
NSLC-1195-T01	EAGLE Study (phs002992.v1.p1)	EAGLE_Smoker	EAGLE-WGS	Italy	EUR	Male	Smoker	yes	yes	Adenocarcinoma	1	0.50082	-	WT	WT	Others	-
NSLC-1196-T01	EAGLE Study (phs002992.v1.p1)	EAGLE_Smoker	EAGLE-WGS	Italy	EUR	Male	Smoker	yes	yes	Adenocarcinoma	1	0.61488	+	Mut	WT	WT	-
NSLC-1197-T01	EAGLE Study (phs002992.v1.p1)	EAGLE_Smoker	EAGLE-WGS	Italy	EUR	Male	Smoker	yes	yes	Adenocarcinoma	1	0.4176	+	Mut	WT	WT	-
NSLC-1198-T01	EAGLE Study (phs002992.v1.p1)	EAGLE_Smoker	EAGLE-WGS	Italy	EUR	Male	Smoker	yes	yes	Adenocarcinoma	1	0.38702	-	WT	WT	Others	-
NSLC-1199-T01	EAGLE Study (phs002992.v1.p1)	EAGLE_Smoker	EAGLE-WGS	Italy	EUR	Male	Smoker	yes	yes	Adenocarcinoma	0	0.18088	+	Mut	WT	WT	-
NSLC-1200-T01	EAGLE Study (phs002992.v1.p1)	EAGLE_Smoker	EAGLE-WGS	Italy	EUR	Male	Smoker	yes	yes	Adenocarcinoma	0	0.135803	+	Mut	WT	Q61H	-
NSLC-1201-T01	EAGLE Study (phs002992.v1.p1)	EAGLE_Smoker	EAGLE-WGS	Italy	EUR	Male	Smoker	yes	yes	Adenocarcinoma	1	0.32175	-	WT	WT	WT	-
NSLC-1202-T01	EAGLE Study (phs002992.v1.p1)	EAGLE_Smoker	EAGLE-WGS	Italy	EUR	Female	Smoker	no	no	Adenocarcinoma	0	0.19	+	WT	WT	WT	+
NSLC-1203-T01	EAGLE Study (phs002992.v1.p1)	EAGLE_Smoker	EAGLE-WGS	Italy	EUR	Male	Smoker	yes	yes	Adenocarcinoma	0	0.24175	+	Mut	WT	Q61H	-
NSLC-1204-T01	EAGLE Study (phs002992.v1.p1)	EAGLE_Smoker	EAGLE-WGS	Italy	EUR	Male	Smoker	no	no	Adenocarcinoma	1	0.31383	+	WT	WT	WT	+
NSLC-1205-T01	EAGLE Study (phs002992.v1.p1)	EAGLE_Smoker	EAGLE-WGS	Italy	EUR	Male	Smoker	yes	yes	Adenocarcinoma	0	0.2755	+	Mut	WT	WT	-
NSLC-1207-T01	EAGLE Study (phs002992.v1.p1)	EAGLE_Smoker	EAGLE-WGS	Italy	EUR	Female	Smoker	yes	yes	Adenocarcinoma	0	0.17226	-	WT	WT	G12C	-
NSLC-1208-T01	EAGLE Study (phs002992.v1.p1)	EAGLE_Smoker	EAGLE-WGS	Italy	EUR	Male	Smoker	yes	yes	Adenocarcinoma	1	0.794112	-	WT	WT	WT	-
NSLC-1210-T01	EAGLE Study (phs002992.v1.p1)	EAGLE_Smoker	EAGLE-WGS	Italy	EUR	Male	Smoker	yes	yes	Adenocarcinoma	1	0.43215	+	Mut	WT	WT	-
NSLC-1211-T01	EAGLE Study (phs002992.v1.p1)	EAGLE_Smoker	EAGLE-WGS	Italy	EUR	Male	Smoker	yes	yes	Adenocarcinoma	0	0.171	+	Mut	WT	G12C	-
NSLC-1212-T01	EAGLE Study (phs002992.v1.p1)	EAGLE_Smoker	EAGLE-WGS	Italy	EUR	Male	Smoker	yes	yes	Adenocarcinoma	1	0.952225	+	WT	WT	Q61H	-
NSLC-1213-T01	EAGLE Study (phs002992.v1.p1)	EAGLE_Smoker	EAGLE-WGS	Italy	EUR	Female	Smoker	yes	yes	Adenocarcinoma	0	0.17714	+	WT	WT	WT	-
NSLC-1214-T01	EAGLE Study (phs002992.v1.p1)	EAGLE_Smoker	EAGLE-WGS	Italy	EUR	Male	Smoker	no	no	Adenocarcinoma	1	0.46671	+	Mut	Exon 19 del	WT	-
NSLC-1216-T01	This study (phs001697.v2.p1)	Taiwan	Sherlock-Lung WGS	Taiwan	EAS	Female	Never smoker	no	yes	Adenocarcinoma	0	0.1003	+	WT	WT	WT	-
NSLC-1217-T01	This study (phs001697.v2.p1)	Taiwan	Sherlock-Lung WGS	Taiwan	EAS	Female	Never smoker	no	yes	Adenocarcinoma	0	0.26908	+	Mut	WT	WT	-
NSLC-1218-T01	This study (phs001697.v2.p1)	Taiwan	Sherlock-Lung WGS	Taiwan	EAS	Female	Never smoker	no	yes	Adenocarcinoma	1	0.4428	+	Mut	L858R	WT	-
NSLC-1219-T01	This study (phs001697.v2.p1)	Taiwan	Sherlock-Lung WGS	Taiwan	EAS	Male	Never smoker	no	yes	Adenosquamous carcinoma	1	0.96508	+	Mut	WT	WT	-
NSLC-1220-T01	This study (phs001697.v2.p1)	Taiwan	Sherlock-Lung WGS	Taiwan	EAS	Female	Never smoker	no	yes	Adenocarcinoma	1	0.68476	+	Mut	L858R	WT	-
NSLC-1221-T01	This study (phs001697.v2.p1)	Taiwan	Sherlock-Lung WGS	Taiwan	EAS	Female	Never smoker	no	yes	Adenocarcinoma	1	0.7608	+	WT	Exon 19 del	WT	-
NSLC-1223-T01	This study (phs001697.v2.p1)	Taiwan	Sherlock-Lung WGS	Taiwan	EAS	Female	Never smoker	no	yes	Adenocarcinoma	1	0.497	-	WT	Exon 19 del	WT	-
NSLC-1224-T01	This study (phs001697.v2.p1)	Taiwan	Sherlock-Lung WGS	Taiwan	EAS	Female	Never smoker	no	yes	Adenocarcinoma	1	0.9099	+	WT	WT	WT	-
NSLC-1225-T01	This study (phs001697.v2.p1)	Taiwan	Sherlock-Lung WGS	Taiwan	EAS	Female	Never smoker	no	yes	Adenocarcinoma	0	0.1002	+	WT	L858R	WT	-
NSLC-1226-T01	This study (phs001697.v2.p1)	Taiwan	Sherlock-Lung WGS	Taiwan	EAS	Female	Never smoker	no	yes	Squamous cell carcinoma	1	0.49162	-	WT	WT	WT	-
NSLC-1227-T01	This study (phs001697.v2.p1)	Taiwan	Sherlock-Lung WGS	Taiwan	EAS	Female	Never smoker	no	yes	Adenocarcinoma	0	0.15555	-	Mut	WT	WT	-
NSLC-1229-T01	This study (phs001697.v2.p1)	Taiwan	Sherlock-Lung WGS	Taiwan	EAS	Male	Never smoker	no	yes	Adenocarcinoma	0	0.18962	+	WT	WT	WT	+
NSLC-1230-T01	This study (phs001697.v2.p1)	Taiwan	Sherlock-Lung WGS	Taiwan	EAS	Male	Never smoker	no	yes	Adenocarcinoma	1	0.4488	+	Mut	Others	WT	-
NSLC-1231-T01	This study (phs001697.v2.p1)	Taiwan	Sherlock-Lung WGS	Taiwan	EAS	Female	Never smoker	no	yes	Adenocarcinoma	1	0.45619	-	WT	WT	WT	-
NSLC-1232-T01	This study (phs001697.v2.p1)	Taiwan	Sherlock-Lung WGS	Taiwan	EAS	Female	Never smoker	no	yes	Adenocarcinoma	0	0.29261	+	Mut	Exon 19 del	WT	-
NSLC-1233-T01	This study (phs001697.v2.p1)	Taiwan	Sherlock-Lung WGS	Taiwan	EAS	Female	Never smoker	no	yes	Adenocarcinoma	0	0.13091	+	Mut	WT	WT	-
NSLC-1234-T01	This study (phs001697.v2.p1)	Taiwan	Sherlock-Lung WGS	Taiwan	EAS	Male	Never smoker	yes	no	Adenocarcinoma	0	0.11556	-	WT	WT	WT	-
NSLC-1237-T01	This study (phs001697.v2.p1)	Taiwan	Sherlock-Lung WGS	Taiwan	EAS	Female	Never smoker	no	yes	Adenocarcinoma	1	0.48864	+	WT	Exon 19 del	WT	-
NSLC-1239-T01	This study (phs001697.v2.p1)	Taiwan	Sherlock-Lung WGS	Taiwan	EAS	Female	Never smoker	no	yes	Adenocarcinoma	1	0.6461	+	WT	WT	WT	-
NSLC-1240-T01	This study (phs001697.v2.p1)	Taiwan	Sherlock-Lung WGS	Taiwan	EAS	Female	Never smoker	no	yes	Adenocarcinoma	0	0.25714	+	Mut	L858R	WT	-
NSLC-1241-T01	This study (phs001697.v2.p1)	Taiwan	Sherlock-Lung WGS	Taiwan	EAS	Female	Never smoker	no	yes	Adenocarcinoma	1	0.45825	-	WT	L858R	WT	-
NSLC-1245-T01	This study (phs001697.v2.p1)	Taiwan	Sherlock-Lung WGS	Taiwan	EAS	Female	Never smoker	no	yes	Adenocarcinoma	1	0.33408	+	WT	WT	WT	-
NSLC-1247-T01	This study (phs001697.v2.p1)	Taiwan	Sherlock-Lung WGS	Taiwan	EAS	Female	Never smoker	no	yes	Adenocarcinoma	0	0.320574	+	Mut	L858R	WT	-
NSLC-1249-T01	EAGLE Study (phs002992.v1.p1)	EAGLE_Smoker	EAGLE-WGS	Italy	EUR	Male	Smoker	yes	yes	Adenocarcinoma	1	0.70416	-	WT	WT	WT	-
NSLC-1250-T01	EAGLE Study (phs002992.v1.p1)	EAGLE_Smoker	EAGLE-WGS	Italy	EUR	Male	Smoker	yes	yes	Adenocarcinoma	1	0.60822	+	WT	Others	G12C	-
NSLC-1252-T01	EAGLE Study (phs002992.v1.p1)	EAGLE_Smoker	EAGLE-WGS	Italy	EUR	Male	Smoker	yes	yes	Adenocarcinoma	1	0.3048	+	Mut	WT	WT	-
NSLC-1253-T01	EAGLE Study (phs002992.v1.p1)	EAGLE_Smoker	EAGLE-WGS	Italy	EUR	Male	Smoker	yes	yes	Adenocarcinoma	1	0.58638	-	WT	WT	G12V	-
NSLC-1254-T01	EAGLE Study (phs002992.v1.p1)	EAGLE_Smoker	EAGLE-WGS	Italy	EUR	Male	Smoker	yes	yes	Adenocarcinoma	0	0.3612	+	WT	WT	WT	-
NSLC-1255-T01	EAGLE Study (phs002992.v1.p1)	EAGLE_Smoker	EAGLE-WGS	Italy	EUR	Male	Smoker	yes	yes	Adenocarcinoma	0	0.15048	-	WT	WT	G12V	-
NSLC-1256-T01	EAGLE Study (phs002992.v1.p1)	EAGLE_Smoker	EAGLE-WGS	Italy	EUR	Female	Smoker	yes	yes	Adenocarcinoma	1	0.33184	+	Mut	WT	WT	-
NSLC-1257-T01	EAGLE Study (phs002992.v1.p1)	EAGLE_Smoker	EAGLE-WGS	Italy	EUR	Female	Smoker	yes	yes	Adenocarcinoma	1	0.49392	-	Mut	WT	G12V	-
NSLC-1258-T01	EAGLE Study (phs002992.v1.p1)	EAGLE_Smoker	EAGLE-WGS	Italy	EUR	Male	Smoker	yes	yes	Adenocarcinoma	1	0.6565	+	Mut	WT	WT	-
NSLC-1259-T01	EAGLE Study (phs002992.v1.p1)	EAGLE_Smoker	EAGLE-WGS	Italy	EUR	Male	Smoker	yes	yes	Adenocarcinoma	1	0.4995	-	Mut	WT	WT	-
NSLC-1260-T01	EAGLE Study (phs002992.v1.p1)	EAGLE_Smoker	EAGLE-WGS	Italy	EUR	Male	Smoker	yes	yes	Adenocarcinoma	0	0.1152	-	WT	WT	WT	-
NSLC-1261-T01	EAGLE Study (phs002992.v1.p1)	EAGLE_Smoker	EAGLE-WGS	Italy	EUR	Male	Smoker	yes	yes	Adenocarcinoma	0	0.2058	+	Mut	WT	G12V	-
NSLC-1262-T01	EAGLE Study (phs002992.v1.p1)	EAGLE_Smoker	EAGLE-WGS	Italy	EUR	Male	Smoker	yes	yes	Adenocarcinoma	0	0.21919	+	Mut	WT	WT	-
NSLC-1263-T01	EAGLE Study (phs002992.v1.p1)	EAGLE_Smoker	EAGLE-WGS	Italy	EUR	Male	Smoker	yes	yes	Adenocarcinoma	1	0.6132	+	Mut	WT	WT	-
NSLC-1264-T01	EAGLE Study (phs002992.v1.p1)	EAGLE_Smoker	EAGLE-WGS	Italy	EUR	Male	Smoker	yes	yes	Adenocarcinoma	0	0.15248	+	Mut	WT	WT	-
NSLC-1265-T01	EAGLE Study (phs002992.v1.p1)	EAGLE_Smoker	EAGLE-WGS	Italy	EUR	Male	Smoker	yes	yes	Adenocarcinoma	1	0.36015	-	WT	WT	Q61H	-
NSLC-1266-T01	EAGLE Study (phs002992.v1.p1)	EAGLE_Smoker	EAGLE-WGS	Italy	EUR	Male	Smoker	yes	yes	Adenocarcinoma	0	0.1425	-	WT	WT	G12D	-
QY22ZAH2	Imielinski (phs000488.v1.p1)	Public-WGS	Public WGS	Unknown	EUR	Male	Smoker	yes	yes	Adenocarcinoma	0	0.48069	+	Mut	WT	WT	-
S00488_20090826_TPD_01.01	Imielinski (phs000488.v1.p1)	Public-WGS	Public WGS	Unknown	EUR	Male	Smoker	yes	yes	Adenocarcinoma	1	0.51816	+	WT	WT	G12C	-
S01331_20100601_TPD_01.01	Imielinski (phs000488.v1.p1)	Public-WGS	Public WGS	Germany	EUR	Male	Smoker	yes	yes	Adenocarcinoma	1	0.43604	-	Mut	WT	G12C	-
S01341_20100601_TPD_01.01	Imielinski (phs000488.v1.p1)	Public-WGS	Public WGS	Germany	EUR	Female	Smoker	no	no	Adenocarcinoma	1	0.58696	+	WT	WT	WT	-
S01345_20100601_TPD_01.01	Imielinski (phs000488.v1.p1)	Public-WGS	Public WGS	Germany	EUR	Male	Smoker	no	no	Adenocarcinoma	0	0.25636	+	Mut	WT	WT	-
S01346_20100601_TPD_01.01	Imielinski (phs000488.v1.p1)	Public-WGS	Public WGS	Germany	EUR	Male	Smoker	yes	yes	Adenocarcinoma	1	0.4998	+	Mut	WT	WT	-
S01356_20100601_TPD_01.01	Imielinski (phs000488.v1.p1)	Public-WGS	Public WGS	Germany	EUR	Male	Smoker	yes	yes	Others	0	0.32704	+	Mut	WT	WT	-
S01381_20100615_TPD_01.01	Imielinski (phs000488.v1.p1)	Public-WGS	Public WGS	Germany	EUR	Male	Smoker	yes	yes	Adenocarcinoma	1	0.62181	+	WT	WT	WT	-
S01404_20100615_TPD_01.01	Imielinski (phs000488.v1.p1)	Public-WGS	Public WGS	Germany	EUR	Male	Smoker	yes	yes	Adenocarcinoma	1	0.61814	+	WT	WT	G12C	-
S01405_20100602_TPD_01.01	Imielinski (phs000488.v1.p1)	Public-WGS	Public WGS	Germany	EUR	Male	Smoker	yes	yes	Others	1	0.52104	-	WT	WT	WT	-
S01467_20100615_TPD_01.01	Imielinski (phs000488.v1.p1)	Public-WGS	Public WGS	Germany	EUR	Male	Smoker	yes	yes	Others	1	0.86946	+	Mut	WT	G12C	-
S01478_20100601_TPD_01.01	Imielinski (phs000488.v1.p1)	Public-WGS	Public WGS	Germany	EUR	Male	Smoker	yes	yes	Others	0	0.46138	+	Mut	WT	WT	-
TCGA-05-4382-01A	TCGA-new (phs000178)	Public-WGS	Public WGS	Unknown	EUR	Male	Smoker	yes	yes	Adenocarcinoma	0	0.234	+	Mut	Others	WT	-
TCGA-05-4398-01A	TCGA-legacy (phs000178)	Public-WGS	Public WGS	Unknown	EUR	Female	Smoker	yes	yes	Adenocarcinoma	0	0.33099	+	Mut	WT	WT	-
TCGA-05-4422-01A	TCGA-legacy (phs000178)	Public-WGS	Public WGS	Unknown	EUR	Male	Smoker	no	no	Adenocarcinoma	1	0.61752	-	WT	WT	WT	-
TCGA-35-4122-01A	TCGA-new (phs000178)	Public-WGS	Public WGS	Unknown	EUR	Male	Smoker	yes	yes	Adenocarcinoma	0	0.21084	+	Mut	WT	WT	-
TCGA-35-5375-01A	TCGA-new (phs000178)	Public-WGS	Public WGS	Unknown	EUR	Male	Smoker	no	no	Adenocarcinoma	1	0.53955	+	Mut	WT	WT	-
TCGA-38-4628-01A	TCGA-legacy (phs000178)	Public-WGS	Public WGS	Unknown	EUR	Female	Never smoker	no	yes	Adenocarcinoma	1	0.62622	+	WT	Exon 19 del	WT	-
TCGA-38-4630-01A	TCGA-legacy (phs000178)	Public-WGS	Public WGS	Unknown	EUR	Female	Never smoker	no	yes	Adenocarcinoma	0	0.8128	-	Mut	WT	WT	-
TCGA-38-7271-01A	TCGA-new (phs000178)	Public-WGS	Public WGS	Unknown	EUR	Female	Smoker	yes	yes	Adenocarcinoma	0	0.174416	-	Mut	WT	WT	-
TCGA-38-A44F-01A	TCGA-new (phs000178)	Public-WGS	Public WGS	Unknown	EUR	Male	Smoker	no	no	Adenocarcinoma	0	0.1449	-	WT	WT	G12V	-
TCGA-44-3398-01A	TCGA-new (phs000178)	Public-WGS	Public WGS	Unknown	EUR	Female	Smoker	yes	yes	Adenocarcinoma	0	0.23046	-	WT	WT	G12C	-
TCGA-44-4112-01A	TCGA-new (phs000178)	Public-WGS	Public WGS	Unknown	EUR	Female	Smoker	yes	yes	Adenocarcinoma	1	0.57456	-	WT	WT	WT	-
TCGA-44-5643-01A	TCGA-new (phs000178)	Public-WGS	Public WGS	Unknown	AFR	Male	Smoker	yes	yes	Adenocarcinoma	1	0.56056	-	Mut	WT	WT	-
TCGA-44-7660-01A	TCGA-new (phs000178)	Public-WGS	Public WGS	Unknown	EUR	Male	Smoker	yes	yes	Adenocarcinoma	1	0.5976	+	Mut	WT	WT	-
TCGA-44-7669-01A	TCGA-new (phs000178)	Public-WGS	Public WGS	Unknown	AFR	Male	Smoker	yes	yes	Adenocarcinoma	1	0.501	+	WT	WT	WT	-
TCGA-44-7670-01A	TCGA-new (phs000178)	Public-WGS	Public WGS	Unknown	EUR	Female	Smoker	yes	yes	Adenocarcinoma	1	0.65928	+	Mut	WT	WT	-
TCGA-44-8117-01A	TCGA-new (phs000178)	Public-WGS	Public WGS	Unknown	EUR	Female	Smoker	yes	yes	Adenocarcinoma	1	0.68407	+	Mut	WT	Others	-
TCGA-49-4487-01A	TCGA-new (phs000178)	Public-WGS	Public WGS	Unknown	EUR	Female	Smoker	yes	yes	Adenocarcinoma	0	0.16881	+	Mut	WT	WT	-
TCGA-49-4507-01A	TCGA-new (phs000178)	Public-WGS	Public WGS	Unknown	EUR	Female	Smoker	yes	yes	Adenocarcinoma	1	0.32604	+	WT	WT	WT	-
TCGA-49-6742-01A	TCGA-legacy (phs000178)	Public-WGS	Public WGS	Unknown	EUR	Male	Smoker	yes	yes	Adenocarcinoma	0	0.49248	+	WT	WT	WT	-
TCGA-49-6743-01A	TCGA-new (phs000178)	Public-WGS	Public WGS	Unknown	EUR	Female	Smoker	yes	yes	Adenocarcinoma	0	0.26649	+	WT	WT	WT	-
TCGA-50-5049-01A	TCGA-new (phs000178)	Public-WGS	Public WGS	Unknown	EUR	Male	Smoker	yes	yes	Adenocarcinoma	0	0.17478	+	Mut	WT	WT	-
TCGA-50-5066-01A	TCGA-legacy (phs000178)	Public-WGS	Public WGS	Unknown	AFR	Male	Never smoker	yes	no	Adenocarcinoma	0	0.24375	+	Mut	WT	WT	-
TCGA-50-5930-01A	TCGA-legacy (phs000178)	Public-WGS	Public WGS	Unknown	EUR	Male	Smoker	yes	yes	Adenocarcinoma	0	0.36038	-	Mut	WT	WT	-
TCGA-50-5931-01A	TCGA-new (phs000178)	Public-WGS	Public WGS	Unknown	EUR	Female	Smoker	yes	yes	Adenocarcinoma	1	0.77922	+	Mut	WT	WT	-
TCGA-50-5939-01A	TCGA-new (phs000178)	Public-WGS	Public WGS	Unknown	EUR	Male	Smoker	yes	yes	Adenocarcinoma	1	0.32333	-	Mut	WT	WT	-
TCGA-50-6590-01A	TCGA-new (phs000178)	Public-WGS	Public WGS	Unknown	EUR	Female	Smoker	yes	yes	Adenocarcinoma	0	0.22824	+	Mut	WT	WT	-
TCGA-50-6591-01A	TCGA-legacy (phs000178)	Public-WGS	Public WGS	Unknown	EUR	Female	Never smoker	no	yes	Adenocarcinoma	0	0.91455	+	Mut	Others	WT	-
TCGA-50-6592-01A	TCGA-new (phs000178)	Public-WGS	Public WGS	Unknown	EUR	Female	Smoker	yes	yes	Adenocarcinoma	0	0.2814	+	Mut	WT	WT	-
TCGA-50-6597-01A	TCGA-legacy (phs000178)	Public-WGS	Public WGS	Unknown	EUR	Female	Never smoker	no	yes	Adenocarcinoma	0	0.46848	+	WT	WT	WT	-
TCGA-53-7624-01A	TCGA-new (phs000178)	Public-WGS	Public WGS	Unknown	EUR	Female	Smoker	yes	yes	Adenocarcinoma	1	0.69292	+	Mut	WT	WT	-
TCGA-53-7626-01A	TCGA-new (phs000178)	Public-WGS	Public WGS	Unknown	EUR	Female	Smoker	yes	yes	Adenocarcinoma	0	0.27066	+	Mut	WT	G12V	-
TCGA-55-6712-01A	TCGA-new (phs000178)	Public-WGS	Public WGS	Unknown	EUR	Male	Smoker	yes	yes	Adenocarcinoma	0	0.26858	+	Mut	WT	WT	-
TCGA-55-6969-01A	TCGA-new (phs000178)	Public-WGS	Public WGS	Unknown	EUR	Male	Smoker	yes	yes	Adenocarcinoma	0	0.25272	+	Mut	WT	WT	-
TCGA-55-6979-01A	TCGA-new (phs000178)	Public-WGS	Public WGS	Unknown	EUR	Female	Smoker	yes	yes	Adenocarcinoma	0	0.18221	+	WT	WT	WT	-
TCGA-55-6982-01A	TCGA-legacy (phs000178)	Public-WGS	Public WGS	Unknown	EUR	Female	Never smoker	no	yes	Adenocarcinoma	0	0.25425	+	WT	WT	WT	-
TCGA-55-7570-01A	TCGA-new (phs000178)	Public-WGS	Public WGS	Unknown	AFR	Male	Smoker	yes	yes	Adenocarcinoma	1	0.56202	-	Mut	Others	WT	-
TCGA-55-7574-01A	TCGA-new (phs000178)	Public-WGS	Public WGS	Unknown	EUR	Female	Smoker	yes	yes	Adenocarcinoma	0	0.1001	+	Mut	WT	G12C	-
TCGA-55-8085-01A	TCGA-new (phs000178)	Public-WGS	Public WGS	Unknown	EUR	Male	Smoker	yes	yes	Adenocarcinoma	1	0.55803	-	Mut	WT	WT	-
TCGA-55-8091-01A	TCGA-new (phs000178)	Public-WGS	Public WGS	Unknown	EUR	Male	Smoker	no	no	Adenocarcinoma	1	0.57456	-	WT	WT	WT	+
TCGA-55-8208-01A	TCGA-new (phs000178)	Public-WGS	Public WGS	Unknown	EUR	Female	Smoker	yes	yes	Adenocarcinoma	0	0.1009	+	Mut	WT	WT	-
TCGA-55-8299-01A	TCGA-legacy (phs000178)	Public-WGS	Public WGS	Unknown	EUR	Female	Smoker	yes	yes	Adenocarcinoma	0	0.1064	-	Mut	WT	WT	-
TCGA-55-8301-01A	TCGA-new (phs000178)	Public-WGS	Public WGS	Unknown	EUR	Male	Smoker	yes	yes	Adenocarcinoma	0	0.23875	+	Mut	WT	WT	-
TCGA-55-8507-01A	TCGA-new (phs000178)	Public-WGS	Public WGS	Unknown	EUR	Male	Smoker	yes	yes	Adenocarcinoma	1	0.64704	+	Mut	WT	WT	-
TCGA-55-8510-01A	TCGA-new (phs000178)	Public-WGS	Public WGS	Unknown	EUR	Female	Smoker	yes	yes	Adenocarcinoma	0	0.27898	+	Mut	WT	WT	-
TCGA-55-8614-01A	TCGA-new (phs000178)	Public-WGS	Public WGS	Unknown	EUR	Male	Smoker	yes	yes	Adenocarcinoma	0	0.32	+	Mut	WT	WT	-
TCGA-55-8619-01A	TCGA-new (phs000178)	Public-WGS	Public WGS	Unknown	EUR	Female	Never smoker	no	yes	Adenocarcinoma	0	0.1431	-	Mut	WT	WT	-
TCGA-55-A48X-01A	TCGA-new (phs000178)	Public-WGS	Public WGS	Unknown	EUR	Female	Smoker	yes	yes	Adenocarcinoma	0	0.287	-	WT	WT	G12C	-
TCGA-55-A48Y-01A	TCGA-new (phs000178)	Public-WGS	Public WGS	Unknown	EUR	Male	Smoker	no	no	Adenocarcinoma	1	0.33775	-	WT	WT	WT	-
TCGA-55-A492-01A	TCGA-new (phs000178)	Public-WGS	Public WGS	Unknown	EUR	Female	Smoker	yes	yes	Adenocarcinoma	1	0.544923	+	WT	Others	G12C	-
TCGA-55-A493-01A	TCGA-new (phs000178)	Public-WGS	Public WGS	Unknown	EUR	Female	Smoker	yes	yes	Adenocarcinoma	0	0.15435	+	Mut	WT	G12C	-
TCGA-55-A4DF-01A	TCGA-new (phs000178)	Public-WGS	Public WGS	Unknown	EUR	Male	Smoker	yes	yes	Adenocarcinoma	1	0.43215	+	WT	WT	WT	-
TCGA-62-8395-01A	TCGA-new (phs000178)	Public-WGS	Public WGS	Unknown	EUR	Female	Never smoker	no	yes	Adenocarcinoma	1	0.65715	-	WT	WT	WT	-
TCGA-62-8397-01A	TCGA-new (phs000178)	Public-WGS	Public WGS	Unknown	EUR	Female	Never smoker	no	yes	Adenocarcinoma	1	0.68068	+	WT	WT	WT	-
TCGA-62-8399-01A	TCGA-new (phs000178)	Public-WGS	Public WGS	Unknown	EUR	Male	Smoker	yes	yes	Adenocarcinoma	1	0.53784	+	Mut	WT	WT	-
TCGA-62-A46O-01A	TCGA-new (phs000178)	Public-WGS	Public WGS	Unknown	EUR	Female	Smoker	yes	yes	Adenocarcinoma	1	0.82246	+	WT	WT	WT	-
TCGA-62-A46P-01A	TCGA-new (phs000178)	Public-WGS	Public WGS	Unknown	EUR	Male	Smoker	yes	yes	Adenocarcinoma	1	0.7035	-	WT	WT	WT	-
TCGA-62-A470-01A	TCGA-new (phs000178)	Public-WGS	Public WGS	Unknown	EUR	Male	Smoker	yes	yes	Adenocarcinoma	1	0.59708	+	WT	WT	WT	-
TCGA-64-5779-01A	TCGA-new (phs000178)	Public-WGS	Public WGS	Unknown	EUR	Male	Smoker	yes	yes	Adenocarcinoma	1	0.44044	+	WT	WT	WT	-
TCGA-64-5781-01A	TCGA-new (phs000178)	Public-WGS	Public WGS	Unknown	EUR	Female	Smoker	yes	yes	Adenocarcinoma	0	0.23448	+	WT	WT	WT	-
TCGA-69-7763-01A	TCGA-new (phs000178)	Public-WGS	Public WGS	Unknown	EUR	Male	Smoker	yes	yes	Adenocarcinoma	1	0.3619	+	WT	WT	G12V	-
TCGA-69-8255-01A	TCGA-new (phs000178)	Public-WGS	Public WGS	Unknown	AMR or Mixed	Male	Smoker	yes	yes	Adenocarcinoma	1	0.38076	+	WT	WT	WT	+
TCGA-73-4670-01A	TCGA-new (phs000178)	Public-WGS	Public WGS	Unknown	EUR	Female	Smoker	yes	yes	Adenocarcinoma	1	0.5982	+	WT	WT	Others	-
TCGA-73-7499-01A	TCGA-new (phs000178)	Public-WGS	Public WGS	Unknown	EUR	Female	Never smoker	no	yes	Adenocarcinoma	1	0.41108	+	Mut	WT	WT	-
TCGA-75-5147-01A	TCGA-legacy (phs000178)	Public-WGS	Public WGS	Unknown	EUR	Female	Never smoker	no	yes	Adenocarcinoma	0	0.3988	+	Mut	WT	WT	-
TCGA-75-6203-01A	TCGA-legacy (phs000178)	Public-WGS	Public WGS	Unknown	EUR	Female	Never smoker	no	yes	Adenocarcinoma	0	0.3094	-	WT	WT	WT	+
TCGA-75-7031-01A	TCGA-new (phs000178)	Public-WGS	Public WGS	Unknown	EUR	Female	Smoker	yes	yes	Adenocarcinoma	1	0.47188	+	Mut	WT	WT	-
TCGA-78-7152-01A	TCGA-new (phs000178)	Public-WGS	Public WGS	Unknown	EUR	Male	Smoker	yes	yes	Adenocarcinoma	1	0.54936	-	WT	WT	WT	-
TCGA-78-7155-01A	TCGA-new (phs000178)	Public-WGS	Public WGS	Unknown	EUR	Male	Smoker	yes	yes	Adenocarcinoma	1	0.83166	+	Mut	Others	WT	-
TCGA-78-7162-01A	TCGA-new (phs000178)	Public-WGS	Public WGS	Unknown	EUR	Male	Smoker	yes	yes	Adenocarcinoma	0	0.29	-	WT	WT	WT	-
TCGA-78-8640-01A	TCGA-new (phs000178)	Public-WGS	Public WGS	Unknown	EUR	Male	Smoker	yes	yes	Adenocarcinoma	1	0.34545	+	Mut	WT	WT	-
TCGA-86-7701-01A	TCGA-new (phs000178)	Public-WGS	Public WGS	Unknown	EUR	Male	Never smoker	yes	no	Adenocarcinoma	0	0.44333	+	Mut	WT	WT	-
TCGA-86-7711-01A	TCGA-new (phs000178)	Public-WGS	Public WGS	Unknown	EUR	Male	Smoker	yes	yes	Adenocarcinoma	1	0.31449	-	Mut	WT	WT	-
TCGA-86-7954-01A	TCGA-new (phs000178)	Public-WGS	Public WGS	Unknown	EUR	Female	Smoker	yes	yes	Adenocarcinoma	0	0.26936	+	Mut	WT	WT	-
TCGA-86-7955-01A	TCGA-new (phs000178)	Public-WGS	Public WGS	Unknown	EUR	Male	Never smoker	yes	no	Adenocarcinoma	1	0.73186	+	Mut	WT	WT	-
TCGA-86-8358-01A	TCGA-new (phs000178)	Public-WGS	Public WGS	Unknown	EUR	Male	Smoker	yes	yes	Adenocarcinoma	1	0.7622	+	Mut	WT	WT	-
TCGA-86-8585-01A	TCGA-new (phs000178)	Public-WGS	Public WGS	Unknown	EUR	Male	Never smoker	yes	no	Adenocarcinoma	0	0.27898	+	Mut	WT	WT	-
TCGA-86-8673-01A	TCGA-new (phs000178)	Public-WGS	Public WGS	Unknown	EUR	Male	Smoker	yes	yes	Adenocarcinoma	1	0.3944	+	Mut	WT	WT	-
TCGA-91-6847-01A	TCGA-legacy (phs000178)	Public-WGS	Public WGS	Unknown	EUR	Female	Smoker	no	no	Adenocarcinoma	1	0.85255	+	Mut	Others	WT	-
TCGA-91-7771-01A	TCGA-new (phs000178)	Public-WGS	Public WGS	Unknown	EUR	Male	Smoker	yes	yes	Adenocarcinoma	1	0.5145	+	WT	WT	WT	-
TCGA-91-8499-01A	TCGA-new (phs000178)	Public-WGS	Public WGS	Unknown	EUR	Female	Smoker	yes	yes	Adenocarcinoma	1	0.8016	+	Mut	WT	WT	-
TCGA-91-A4BC-01A	TCGA-new (phs000178)	Public-WGS	Public WGS	Unknown	EUR	Male	Smoker	yes	yes	Adenocarcinoma	0	0.22471	+	Mut	WT	WT	-
TCGA-95-7039-01A	TCGA-new (phs000178)	Public-WGS	Public WGS	Unknown	EUR	Female	Smoker	yes	yes	Adenocarcinoma	1	0.58056	+	Mut	Others	Others	-
TCGA-95-7948-01A	TCGA-new (phs000178)	Public-WGS	Public WGS	Unknown	AMR or Mixed	Female	Smoker	no	no	Adenocarcinoma	1	0.71426	+	WT	WT	WT	-
TCGA-97-7552-01A	TCGA-new (phs000178)	Public-WGS	Public WGS	Unknown	EUR	Male	Smoker	no	no	Adenocarcinoma	0	0.19	-	WT	WT	G12D	-
TCGA-97-7937-01A	TCGA-new (phs000178)	Public-WGS	Public WGS	Unknown	EUR	Male	Smoker	yes	yes	Adenocarcinoma	1	0.61183	+	Mut	WT	WT	-
TCGA-97-8172-01A	TCGA-new (phs000178)	Public-WGS	Public WGS	Unknown	EUR	Female	Smoker	yes	yes	Adenocarcinoma	0	0.31403	+	WT	Others	G12V	-
TCGA-97-8174-01A	TCGA-new (phs000178)	Public-WGS	Public WGS	Unknown	EUR	Male	Smoker	yes	yes	Adenocarcinoma	0	0.3123	+	WT	WT	WT	-
TCGA-97-8179-01A	TCGA-new (phs000178)	Public-WGS	Public WGS	Unknown	EUR	Male	Smoker	yes	yes	Adenocarcinoma	1	0.53583	+	Mut	WT	Others	-
TCGA-97-A4LX-01A	TCGA-new (phs000178)	Public-WGS	Public WGS	Unknown	EUR	Male	Smoker	yes	yes	Adenocarcinoma	0	0.11132	+	Mut	WT	G12C	-
TCGA-97-A4M2-01A	TCGA-new (phs000178)	Public-WGS	Public WGS	Unknown	EUR	Male	Smoker	yes	yes	Adenocarcinoma	0	0.14686	-	WT	WT	WT	-
TCGA-97-A4M3-01A	TCGA-new (phs000178)	Public-WGS	Public WGS	Unknown	EUR	Female	Smoker	yes	yes	Adenocarcinoma	1	0.67932	-	WT	WT	WT	-
TCGA-J2-A4AD-01A	TCGA-new (phs000178)	Public-WGS	Public WGS	Unknown	EUR	Female	Smoker	yes	yes	Adenocarcinoma	0	0.58632	-	Mut	WT	WT	-
TCGA-MP-A4T2-01A	TCGA-new (phs000178)	Public-WGS	Public WGS	Unknown	EUR	Male	Smoker	yes	yes	Adenocarcinoma	0	0.28728	+	WT	WT	WT	-
TCGA-MP-A4TA-01A	TCGA-new (phs000178)	Public-WGS	Public WGS	Unknown	EUR	Female	Smoker	yes	yes	Adenocarcinoma	0	0.148333	+	Mut	WT	WT	-
TCGA-MP-A4TC-01A	TCGA-new (phs000178)	Public-WGS	Public WGS	Unknown	EUR	Male	Smoker	yes	yes	Adenocarcinoma	0	0.296301	+	Mut	WT	WT	-
TCGA-MP-A4TH-01A	TCGA-new (phs000178)	Public-WGS	Public WGS	Unknown	EUR	Female	Smoker	yes	yes	Adenocarcinoma	1	0.41902	-	WT	WT	G12C	-
TCGA-MP-A5C7-01A	TCGA-new (phs000178)	Public-WGS	Public WGS	Unknown	EUR	Female	Smoker	yes	yes	Adenocarcinoma	1	0.86344	-	WT	WT	WT	-
TCGA-NJ-A4YQ-01A	TCGA-new (phs000178)	Public-WGS	Public WGS	Unknown	EUR	Female	Smoker	yes	yes	Adenocarcinoma	0	0.3051	-	Mut	WT	WT	-
U6SJ7ALP	Imielinski (phs000488.v1.p1)	Public-WGS	Public WGS	Unknown	EUR	Male	Smoker	yes	yes	Adenocarcinoma	1	0.48807	-	WT	WT	G12C	-
